# Ileal derived organoids from Crohn’s disease patients show unique transcriptomic and secretomic signatures

**DOI:** 10.1101/2021.05.27.21257584

**Authors:** Barbara Joanna Niklinska-Schirtz, Suresh Venkateswaran, Murugadas Anbazhagan, Vasantha L Kolachala, Jarod Prince, Anne Dodd, Raghavan Chinnadurai, Gregory Gibson, Lee A. Denson, David J. Cutler, Anil G. Jegga, Jason D. Matthews, Subra Kugathasan

**Affiliations:** Division of Pediatric Gastroenterology, Department of Pediatrics, Emory University School of Medicine & Children’s Healthcare of Atlanta, Atlanta, GA, USA; Department of Biomedical Sciences, Mercer University School of Medicine, Savannah, GA, USA; Department of Biology, Georgia Institute of Technology, Atlanta, GA, USA; Division of Pediatric Gastroenterology, Hepatology, and Nutrition, Cincinnati Children’s Hospital Medical Center and the University of Cincinnati College of Medicine, Cincinnati, OH, USA; Department of Human Genetics, Emory University, Atlanta, GA, USA; Division of Biomedical Informatics, Cincinnati Children’s Hospital Medical Center, Department of Pediatrics, University of Cincinnati College of Medicine, Cincinnati, Ohio, USA

**Keywords:** Inflammatory bowel disease, Human Intestinal Organoids, Children, Epigenetics, Intestinal Epithelium, Secretome

## Abstract

**Background:** We used patient derived organoids (PDOs) to study the epithelial-specific transcriptional and secretome signatures of the ileum during CD with varying phenotypes to screen for disease profiles and potential druggable targets.

**Methods:** RNA sequencing was performed on isolated intestinal crypts and 3-week-old PDOs derived from ileal biopsies of CD patients (n= 8 B1, inflammatory; n= 8 B2, stricturing disease) and non-IBD controls (n= 13). Differentially expressed (DE) genes were identified by comparing CD vs control, B1 vs B2, and inflamed vs non-inflamed. DE genes were used for computational screening to find candidate small molecules that could potentially reverse B1and B2 gene signatures. The secretome of a second cohort (n= 6 non-IBD controls, n=7 CD; 5 non-inflamed, 2 inflamed) was tested by Luminex using cultured organoid conditioned media.

**Results:** We found a 90% similarity in both the identity and abundance of protein coding genes between PDOs and intestinal crypts (15,554 transcripts of 19,900 genes). DE analysis identified 814 genes among disease group (CD vs non-IBD control), 470 genes different between the CD phenotypes, and 5 FDR significant genes between inflamed and non-inflamed CD. The PDOs showed both similarity and diversity in the levels and types of soluble cytokines and growth factors they released. Perturbagen analysis revealed potential candidate compounds to reverse B2 disease phenotype to B1 in PDOs.

**Conclusion:** PDOs are similar at the transcriptome level with the in vivo epithelium and retain disease-specific gene expression for which we have identified secretome products, druggable targets and corresponding pharmacological agents. Targeting the epithelium could reverse a stricturing phenotype and improve outcomes.

## Supplementary material for "Ileal derived organoids from Crohn’s disease patients show unique transcriptomic and secretomic signatures": Supp Table 1-5

### Sheet: Supplementary Table 1
CDvsCTRLs - Down regulated in CD								CDvsCTRLs - Up regulated in CD
	baseMean	log2FoldChange	lfcSE	stat	pvalue	padj	gene_name		baseMean	log2FoldChange	lfcSE	stat	pvalue	padj	gene_name
ENSG00000099194.5	6961.28	-0.485759	0.119051	-4.08025	4.5e-05	0.0900708	SCD	ENSG00000105388.15	1891.59	1.55105	0.3536	4.38644	1.15221e-05	0.0712132	CEACAM5
ENSG00000205362.11	59.8687	-2.2792	0.58483	-3.8972	9.73e-05	0.167002	MT1A	ENSG00000270647.5	534.442	0.765479	0.174758	4.38022	1.1856e-05	0.0712132	TAF15
ENSG00000268439.5	6.7669	-3.96908	1.04732	-3.78976	0.000150792	0.201273	RP3-461F17.3	ENSG00000120675.5	284.919	1.37686	0.321009	4.28916	1.79354e-05	0.0718194	DNAJC15
ENSG00000215712.10	71.1998	-0.900155	0.244973	-3.67451	0.000238304	0.241117	TMEM242	ENSG00000086205.17	33.3379	6.14826	1.49022	4.12574	3.69537e-05	0.0900708	FOLH1
ENSG00000143862.7	568.855	-1.07888	0.294004	-3.66961	0.000242922	0.241117	ARL8A	ENSG00000118007.12	189.719	0.846641	0.205595	4.11801	3.82163e-05	0.0900708	STAG1
ENSG00000143369.14	19.6916	-2.30638	0.634882	-3.63278	0.000280388	0.241117	ECM1	ENSG00000172927.7	58.7436	1.80689	0.46976	3.84642	0.000119858	0.179981	MYEOV
ENSG00000240972.1	77.281	-2.01018	0.553432	-3.63222	0.000280998	0.241117	MIF	ENSG00000082153.17	902.727	0.625709	0.170432	3.67131	0.000241308	0.241117	BZW1
ENSG00000197894.10	506.955	-0.705142	0.199534	-3.53394	0.000409418	0.285284	ADH5	ENSG00000187908.17	70.0169	1.91626	0.535393	3.57917	0.000344684	0.276046	DMBT1
ENSG00000164920.9	175.97	-0.943898	0.267961	-3.52252	0.000427463	0.285284	OSR2	ENSG00000117226.11	712.581	1.26883	0.360071	3.52384	0.000425348	0.285284	GBP3
ENSG00000092964.17	974.078	-0.996247	0.292389	-3.40727	0.000656158	0.29347	DPYSL2	ENSG00000177311.11	609.636	0.642495	0.184167	3.48866	0.000485457	0.289482	ZBTB38
ENSG00000004399.12	27.5057	-6.44772	1.8967	-3.39943	0.000675252	0.29347	PLXND1	ENSG00000166268.10	220.63	0.662945	0.190037	3.48851	0.000485726	0.289482	MYRFL
ENSG00000169223.14	1047.45	-0.535868	0.157798	-3.3959	0.000684023	0.29347	LMAN2	ENSG00000145703.15	514.019	0.94129	0.270677	3.47754	0.000506045	0.289482	IQGAP2
ENSG00000165507.8	12.7893	-3.08503	0.917205	-3.36352	0.000769562	0.308158	C10orf10	ENSG00000254087.7	524.247	0.652936	0.190066	3.43531	0.000591884	0.29347	LYN
ENSG00000181885.18	3544.9	-0.742771	0.224976	-3.30156	0.000961504	0.350016	CLDN7	ENSG00000140575.12	2190.21	0.517876	0.150809	3.43399	0.000594758	0.29347	IQGAP1
ENSG00000141738.13	325.019	-0.978625	0.300084	-3.26117	0.00110952	0.381366	GRB7	ENSG00000156413.13	171.446	1.0186	0.297721	3.42132	0.000623176	0.29347	FUT6
ENSG00000136940.13	67.8319	-1.2013	0.369291	-3.25299	0.00114199	0.381366	PDCL	ENSG00000178700.7	62.9945	0.960064	0.282119	3.40305	0.00066638	0.29347	DHFRL1
ENSG00000205309.13	9.47733	-3.71364	1.14169	-3.25277	0.00114286	0.381366	NT5M	ENSG00000104517.12	548.136	0.554087	0.164387	3.37063	0.000749962	0.308158	UBR5
ENSG00000137216.18	368.965	-1.32421	0.415324	-3.18838	0.00143072	0.410216	TMEM63B	ENSG00000130303.12	34.382	2.46333	0.736866	3.34298	0.000828834	0.321187	BST2
ENSG00000155893.12	42.8083	-1.65751	0.519975	-3.18768	0.0014342	0.410216	PXYLP1	ENSG00000163082.9	129.681	1.11653	0.336238	3.32064	0.000898118	0.337159	SGPP2
ENSG00000112183.14	5.34102	-4.10082	1.28951	-3.18014	0.00147206	0.411254	RBM24	ENSG00000100697.14	553.2	0.569955	0.175816	3.24177	0.0011879	0.385682	DICER1
ENSG00000089597.16	2105.29	-0.77251	0.246633	-3.13222	0.00173487	0.422216	GANAB	ENSG00000109511.11	231.327	2.85084	0.883161	3.228	0.00124658	0.394085	ANXA10
ENSG00000117262.18	43.663	-1.00559	0.322032	-3.12264	0.00179234	0.422216	GPR89A	ENSG00000099204.18	590.448	0.517334	0.161402	3.20525	0.00134945	0.410216	ABLIM1
ENSG00000133256.12	13.7389	-1.99368	0.647079	-3.08105	0.00206271	0.45982	PDE6B	ENSG00000120262.9	32.1436	2.2648	0.707484	3.2012	0.00136858	0.410216	CCDC170
ENSG00000186340.14	1822.67	-1.67064	0.542337	-3.08044	0.00206695	0.45982	THBS2	ENSG00000182272.11	9.9085	2.63505	0.830526	3.17275	0.00151004	0.412274	B4GALNT4
ENSG00000164488.11	9.51633	-4.11927	1.33964	-3.0749	0.00210575	0.459934	DACT2	ENSG00000112249.13	265.12	0.723663	0.228763	3.16337	0.00155954	0.416328	ASCC3
ENSG00000165312.6	27.4737	-1.44391	0.47168	-3.06121	0.00220445	0.47222	OTUD1	ENSG00000178209.14	462.825	0.922738	0.292718	3.15231	0.00161982	0.422216	PLEC
ENSG00000184277.12	195.075	-1.03034	0.338721	-3.04184	0.00235139	0.485254	TM2D3	ENSG00000158234.12	10.089	3.5336	1.12484	3.14141	0.00168137	0.422216	FAIM
ENSG00000204520.12	145.689	-1.0852	0.357738	-3.0335	0.00241735	0.485254	MICA	ENSG00000177707.10	521.936	0.618418	0.197973	3.12374	0.00178566	0.422216	NECTIN3
ENSG00000169220.17	34.6165	-1.43374	0.475358	-3.01613	0.00256027	0.499193	RGS14	ENSG00000115233.11	803.051	0.657734	0.210635	3.12262	0.00179248	0.422216	PSMD14
ENSG00000163050.16	264.255	-0.947682	0.315527	-3.00349	0.00266902	0.499193	ADCK3	ENSG00000145012.13	1166.28	0.570493	0.183267	3.11291	0.00185255	0.427974	LPP
ENSG00000127666.9	158.456	-0.957	0.319312	-2.99707	0.00272586	0.499193	TICAM1	ENSG00000166750.9	121.481	1.19033	0.389463	3.05633	0.00224062	0.47222	SLFN5
ENSG00000182093.14	181.384	-0.724341	0.244337	-2.96451	0.00303161	0.499193	WRB	ENSG00000072803.17	189.202	0.707001	0.233125	3.03272	0.00242364	0.485254	FBXW11
ENSG00000170266.15	744.314	-0.59412	0.200818	-2.9585	0.00309145	0.499193	GLB1	ENSG00000167315.17	257.444	0.764353	0.253826	3.01132	0.00260111	0.499193	ACAA2
ENSG00000076604.14	233.813	-0.693378	0.23536	-2.94603	0.00321882	0.499193	TRAF4	ENSG00000151689.12	584.189	0.575227	0.192018	2.99569	0.00273828	0.499193	INPP1
ENSG00000125144.13	171.614	-2.29558	0.780487	-2.94122	0.00326922	0.499193	MT1G	ENSG00000138780.14	62.3516	1.1026	0.368539	2.99182	0.00277324	0.499193	GSTCD
ENSG00000097007.17	195.193	-0.833511	0.283528	-2.93979	0.00328439	0.499193	ABL1	ENSG00000136231.13	28.9913	2.45074	0.824124	2.97375	0.0029418	0.499193	IGF2BP3
ENSG00000172893.15	776.807	-0.626853	0.21455	-2.92172	0.0034811	0.499193	DHCR7	ENSG00000100815.12	608.186	0.618311	0.209622	2.94965	0.00318131	0.499193	TRIP11
ENSG00000130309.10	453.111	-0.747058	0.256053	-2.91759	0.00352748	0.499193	GLT25D1	ENSG00000136731.12	330.938	0.572005	0.194137	2.9464	0.00321501	0.499193	UGGT1
ENSG00000121898.12	242.389	-2.07765	0.714955	-2.90599	0.00366098	0.499193	CPXM2	ENSG00000172123.12	15.607	2.58759	0.879375	2.94253	0.00325538	0.499193	SLFN12
ENSG00000116685.15	994.022	-0.78446	0.27092	-2.89554	0.00378509	0.499193	KIAA2013	ENSG00000142089.15	617.99	0.867074	0.295722	2.93206	0.00336724	0.499193	IFITM3
ENSG00000022840.15	635.53	-0.455968	0.158012	-2.88565	0.00390611	0.499193	RNF10	ENSG00000129292.20	547.093	0.482377	0.164595	2.93069	0.0033821	0.499193	PHF20L1
ENSG00000196155.12	32.4414	-1.54602	0.538467	-2.87114	0.00408993	0.506358	PLEKHG4	ENSG00000080200.9	65.6549	1.19485	0.40775	2.93036	0.00338568	0.499193	CRYBG3
ENSG00000172602.9	6.54173	-3.22333	1.12272	-2.871	0.00409177	0.506358	RND1	ENSG00000177352.9	212.58	0.913638	0.312226	2.92621	0.00343121	0.499193	CCDC71
ENSG00000181404.16	10.9065	-2.59923	0.907304	-2.86478	0.00417294	0.506358	WASHC1	ENSG00000174606.13	96.3057	0.751481	0.256974	2.92434	0.00345187	0.499193	ANGEL2
ENSG00000181409.11	315.064	-0.801738	0.280681	-2.85641	0.00428465	0.514715	AATK	ENSG00000160218.12	72.4153	1.07683	0.369045	2.91789	0.00352405	0.499193	TRAPPC10
ENSG00000175906.4	5.32151	-3.29888	1.15922	-2.84577	0.00443039	0.517471	ARL4D	ENSG00000164144.15	300.339	0.592096	0.202988	2.9169	0.00353526	0.499193	ARFIP1
ENSG00000136048.13	18.1297	-1.55177	0.549246	-2.82528	0.00472397	0.520633	DRAM1	ENSG00000118849.9	273.172	2.33709	0.80185	2.91462	0.00356121	0.499193	RARRES1
ENSG00000042445.13	2056.76	-0.525528	0.187845	-2.79768	0.00514717	0.554782	RETSAT	ENSG00000177409.11	19.4581	1.62638	0.56059	2.90119	0.0037175	0.499193	SAMD9L
ENSG00000031691.6	95.751	-0.82988	0.296947	-2.79471	0.00519464	0.554782	CENPQ	ENSG00000100365.14	10.5388	2.05287	0.708012	2.89949	0.00373772	0.499193	NCF4
ENSG00000160255.17	16.0755	-1.69654	0.607293	-2.79362	0.00521224	0.554782	ITGB2	ENSG00000163735.6	205.415	1.44932	0.500712	2.89451	0.00379747	0.499193	CXCL5
ENSG00000213614.9	362.398	-0.606941	0.21729	-2.79322	0.00521855	0.554782	HEXA	ENSG00000116747.12	507.968	0.586197	0.202908	2.88898	0.00386498	0.499193	TROVE2
ENSG00000119227.7	203.647	-1.21308	0.435721	-2.78406	0.00536824	0.558584	PIGZ	ENSG00000138381.9	159.568	0.676097	0.234235	2.8864	0.00389679	0.499193	ASNSD1
ENSG00000153786.12	343.886	-0.643783	0.231579	-2.77997	0.00543644	0.558584	ZDHHC7	ENSG00000151883.17	36.9145	1.171	0.405767	2.8859	0.00390295	0.499193	PARP8
ENSG00000065989.15	25.6274	-1.70702	0.616882	-2.76718	0.00565438	0.566051	PDE4A	ENSG00000163032.11	6.78957	3.34637	1.16211	2.87956	0.00398233	0.503576	VSNL1
ENSG00000100311.16	16.6166	-2.26458	0.823041	-2.75147	0.00593276	0.573594	PDGFB	ENSG00000091317.7	1248.63	0.599665	0.209269	2.86552	0.00416326	0.506358	CMTM6
ENSG00000167642.12	2902.6	-0.939054	0.341535	-2.74951	0.00596847	0.573594	SPINT2	ENSG00000173214.5	97.0195	0.809206	0.284519	2.84412	0.00445344	0.517471	MFSD4B
ENSG00000196655.11	953.726	-0.640377	0.233601	-2.74133	0.00611914	0.574114	TRAPPC4	ENSG00000075711.20	401.561	0.633279	0.223124	2.83824	0.0045363	0.517471	DLG1
ENSG00000156858.11	98.6256	-0.724337	0.264466	-2.73887	0.00616505	0.574114	PRR14	ENSG00000166263.13	74.0051	1.16028	0.409483	2.83353	0.00460372	0.517471	STXBP4
ENSG00000107331.16	32.7308	-1.43806	0.525675	-2.73564	0.00622593	0.575324	ABCA2	ENSG00000109586.11	341.613	0.672228	0.237243	2.83349	0.00460423	0.517471	GALNT7
ENSG00000167972.13	14.8563	-1.43193	0.524398	-2.73062	0.00632153	0.576657	ABCA3	ENSG00000090402.7	893.862	1.03045	0.363819	2.83231	0.00462129	0.517471	SI
ENSG00000161267.11	442.067	-0.537902	0.197079	-2.72937	0.00634553	0.576657	BDH1	ENSG00000169851.15	21.6418	2.5056	0.885314	2.83018	0.0046522	0.517471	PCDH7
ENSG00000167977.8	129.519	-0.858026	0.314756	-2.726	0.00641067	0.576657	KCTD5	ENSG00000181555.20	603.85	0.585115	0.209868	2.78802	0.00530314	0.558584	SETD2
ENSG00000163515.6	14.3958	-4.69034	1.72482	-2.71931	0.00654173	0.576657	RETNLB	ENSG00000170677.5	293.597	0.688659	0.247956	2.77734	0.00548059	0.558584	SOCS6
ENSG00000214357.8	774.698	-0.894706	0.329098	-2.71866	0.00655469	0.576657	NEURL1B	ENSG00000175329.12	791.8	0.893716	0.321831	2.77697	0.0054868	0.558584	ISX
ENSG00000133247.13	119.952	-0.883926	0.325636	-2.71446	0.00663846	0.576657	KMT5C	ENSG00000198788.8	859.609	1.02121	0.368597	2.77053	0.00559651	0.564966	MUC2
ENSG00000164828.17	296.364	-0.612542	0.225721	-2.71371	0.00665344	0.576657	SUN1	ENSG00000143409.15	91.5412	0.803882	0.290915	2.76329	0.00572226	0.568112	FAM63A
ENSG00000074855.10	82.7465	-0.638129	0.235232	-2.71277	0.00667238	0.576657	ANO8	ENSG00000138035.14	113.51	0.851146	0.308635	2.75777	0.00581968	0.573047	PNPT1
ENSG00000106009.15	84.5946	-0.78553	0.290378	-2.70519	0.00682646	0.578611	BRAT1	ENSG00000133028.10	347.537	0.500356	0.181925	2.75035	0.00595325	0.573594	SCO1
ENSG00000131508.15	699.951	-0.52287	0.194198	-2.69246	0.00709261	0.579506	UBE2D2	ENSG00000129493.14	363.086	0.896749	0.327209	2.7406	0.0061327	0.574114	HEATR5A
ENSG00000140263.13	42.6544	-1.40943	0.524338	-2.68802	0.00718774	0.579506	SORD	ENSG00000103150.5	89.2746	0.681852	0.250458	2.72242	0.0064805	0.576657	MLYCD
ENSG00000162783.10	353.432	-0.703029	0.262758	-2.67558	0.00746011	0.593499	IER5	ENSG00000075151.20	642.78	0.504277	0.186459	2.7045	0.00684073	0.578611	EIF4G3
ENSG00000172059.10	64.7519	-0.895137	0.336363	-2.66122	0.00778579	0.602138	KLF11	ENSG00000141252.19	411.037	0.579119	0.214181	2.70388	0.00685357	0.578611	VPS53
ENSG00000148053.15	21.6303	-4.54612	1.71221	-2.65512	0.00792803	0.602781	NTRK2	ENSG00000105705.15	124.546	0.695598	0.25798	2.69632	0.00701096	0.578611	SUGP1
ENSG00000115457.9	981.561	-1.1708	0.442733	-2.64448	0.0081816	0.60536	IGFBP2	ENSG00000144306.14	75.269	0.784329	0.290997	2.69532	0.00703215	0.578611	SCRN3
ENSG00000163902.11	518.505	-0.628664	0.23859	-2.63491	0.00841592	0.606845	RPN1	ENSG00000198793.12	131.821	0.718299	0.267166	2.68859	0.00717552	0.579506	MTOR
ENSG00000142949.16	4114.69	-0.650581	0.247278	-2.63097	0.00851423	0.606845	PTPRF	ENSG00000006715.15	279.267	0.664572	0.24763	2.68373	0.00728059	0.583078	VPS41
ENSG00000100767.16	5.49682	-2.88966	1.09846	-2.63066	0.00852201	0.606845	PAPLN	ENSG00000185267.9	8.83652	2.24026	0.838177	2.67278	0.00752252	0.594143	CDNF
ENSG00000167525.13	9.11046	-2.54439	0.968214	-2.62792	0.00859093	0.606845	PROCA1	ENSG00000136021.18	342.442	0.583461	0.218459	2.6708	0.00756713	0.594143	SCYL2
ENSG00000179094.15	69.7773	-0.761593	0.2911	-2.61626	0.00888984	0.606845	PER1	ENSG00000112414.14	211.929	0.763764	0.287055	2.66069	0.00779802	0.602138	ADGRG6
ENSG00000145882.10	70.3491	-0.74634	0.285286	-2.61611	0.00889372	0.606845	PCYOX1L	ENSG00000243444.7	14.5538	1.99152	0.748757	2.65977	0.00781932	0.602138	PALM2
ENSG00000147416.10	682.227	-0.570689	0.21865	-2.61005	0.0090528	0.608448	ATP6V1B2	ENSG00000140650.11	299.601	0.633479	0.238402	2.65718	0.0078797	0.602781	PMM2
ENSG00000176974.19	230.143	-0.991366	0.381266	-2.6002	0.00931701	0.608448	SHMT1	ENSG00000113387.11	828.376	0.385053	0.14524	2.65115	0.00802172	0.60536	SUB1
ENSG00000100285.9	17.9274	-2.68379	1.03237	-2.59965	0.00933197	0.608448	NEFH	ENSG00000101049.14	129.716	0.838811	0.317151	2.64483	0.00817318	0.60536	SGK2
ENSG00000009950.15	484.124	-0.778088	0.299499	-2.59796	0.00937788	0.608448	MLXIPL	ENSG00000167741.10	367.146	0.628033	0.237608	2.64315	0.00821391	0.60536	GGT6
ENSG00000104419.14	10577.8	-0.864597	0.333346	-2.59369	0.00949509	0.608448	NDRG1	ENSG00000134318.13	1509.81	0.411376	0.156339	2.63131	0.00850575	0.606845	ROCK2
ENSG00000175193.13	282.464	-0.457141	0.176608	-2.58846	0.00964074	0.608448	PARL	ENSG00000271503.5	46.6715	1.87253	0.712858	2.62679	0.00861942	0.606845	CCL5
ENSG00000205937.11	410.428	-0.903768	0.349323	-2.5872	0.00967594	0.608448	RNPS1	ENSG00000132294.14	436.525	0.527567	0.200898	2.62604	0.00863839	0.606845	EFR3A
ENSG00000148384.12	29.1576	-1.09248	0.422601	-2.58513	0.00973426	0.608448	INPP5E	ENSG00000124782.19	266.433	0.682373	0.260738	2.61708	0.00886846	0.606845	RREB1
ENSG00000143036.16	257.435	-0.923417	0.357897	-2.58012	0.00987658	0.608448	SLC44A3	ENSG00000063978.15	51.6582	1.00965	0.385797	2.61704	0.00886952	0.606845	RNF4
ENSG00000026297.15	575.165	-0.69266	0.269209	-2.57295	0.0100836	0.612309	RNASET2	ENSG00000180530.10	524.215	0.518307	0.198073	2.61675	0.00887723	0.606845	NRIP1
ENSG00000107159.12	902.78	-1.12412	0.438636	-2.56277	0.0103841	0.615451	CA9	ENSG00000138688.15	901.952	0.627199	0.239839	2.61508	0.00892066	0.606845	KIAA1109
ENSG00000104140.6	37.5505	-1.10211	0.430135	-2.56224	0.0104	0.615451	RHOV	ENSG00000001629.9	308.65	0.595377	0.227739	2.61429	0.00894128	0.606845	ANKIB1
ENSG00000071894.16	256.198	-0.511105	0.199497	-2.56198	0.0104078	0.615451	CPSF1	ENSG00000124575.6	194.037	0.94829	0.36356	2.60835	0.0090981	0.608448	HIST1H1D
ENSG00000111652.9	92.9824	-1.02262	0.400401	-2.554	0.0106493	0.615451	COPS7A	ENSG00000005810.17	456.381	0.471966	0.181527	2.59998	0.00932293	0.608448	MYCBP2
ENSG00000116133.11	2331.19	-0.612109	0.240083	-2.54957	0.0107856	0.615451	DHCR24	ENSG00000154309.8	41.4879	0.96703	0.372116	2.59873	0.00935688	0.608448	DISP1
ENSG00000051596.9	82.5574	-2.18968	0.859056	-2.54894	0.0108052	0.615451	THOC3	ENSG00000104205.13	103.658	0.899425	0.346819	2.59336	0.00950438	0.608448	SGK3
ENSG00000150687.11	347.14	-0.920109	0.362669	-2.53705	0.0111791	0.618632	PRSS23	ENSG00000160606.10	21.8361	1.19779	0.462799	2.58815	0.00964932	0.608448	TLCD1
ENSG00000089351.14	138.851	-0.778451	0.307467	-2.53182	0.0113472	0.618632	GRAMD1A	ENSG00000113851.14	291.211	0.56058	0.216708	2.5868	0.00968721	0.608448	CRBN
ENSG00000008018.8	1420.89	-0.667236	0.264022	-2.5272	0.0114976	0.618632	PSMB1	ENSG00000096968.13	91.9141	0.927354	0.358568	2.58627	0.00970205	0.608448	JAK2
ENSG00000168268.10	36.2201	-1.25526	0.497394	-2.52367	0.0116138	0.618632	NT5DC2	ENSG00000100139.13	71.1952	0.787888	0.305085	2.58252	0.00980828	0.608448	MICALL1
ENSG00000145687.16	40.3289	-0.919449	0.364714	-2.52102	0.0117017	0.618632	SSBP2	ENSG00000104093.13	173.987	0.868914	0.336556	2.58178	0.0098291	0.608448	DMXL2
ENSG00000160813.6	177.65	-0.65763	0.262139	-2.50871	0.0121174	0.618632	PPP1R35	ENSG00000002549.12	220.612	0.785131	0.305294	2.57172	0.0101194	0.612309	LAP3
ENSG00000070423.17	567.932	-0.746626	0.297989	-2.50555	0.0122261	0.618632	RNF126	ENSG00000117640.17	107.147	0.851783	0.331224	2.57162	0.0101223	0.612309	MTFR1L
ENSG00000101443.17	6.71758	-2.81577	1.1252	-2.50246	0.0123335	0.618632	WFDC2	ENSG00000183044.11	120.088	1.04475	0.406372	2.57091	0.0101431	0.612309	ABAT
ENSG00000114529.12	54.7328	-1.20732	0.482861	-2.50035	0.0124071	0.618632	C3orf52	ENSG00000213625.8	496.572	0.450052	0.175406	2.56577	0.0102946	0.615451	LEPROT
ENSG00000100100.12	208.981	-0.833917	0.334479	-2.49318	0.0126606	0.618632	PIK3IP1	ENSG00000117222.13	297.25	0.629044	0.246023	2.55685	0.0105626	0.615451	RBBP5
ENSG00000137285.9	32.6259	-2.17198	0.872464	-2.48948	0.012793	0.618632	TUBB2B	ENSG00000139508.14	277.298	0.981448	0.384387	2.55328	0.0106714	0.615451	SLC46A3
ENSG00000100242.15	886.904	-0.77761	0.31243	-2.48891	0.0128136	0.618632	SUN2	ENSG00000185499.16	39.4691	1.75124	0.686128	2.55236	0.0106996	0.615451	MUC1
ENSG00000123892.11	25.681	-1.3458	0.541067	-2.4873	0.0128716	0.618632	RAB38	ENSG00000213463.4	625.149	0.557102	0.218418	2.55062	0.010753	0.615451	SYNJ2BP
ENSG00000073350.13	1107.64	-0.440576	0.177249	-2.48563	0.0129321	0.618632	LLGL2	ENSG00000119547.5	23.2114	1.77201	0.695238	2.54878	0.01081	0.615451	ONECUT2
ENSG00000137185.11	43.4745	-0.918437	0.369565	-2.48518	0.0129484	0.618632	ZSCAN9	ENSG00000162688.16	183.927	0.587619	0.230739	2.54668	0.0108753	0.616249	AGL
ENSG00000127415.12	21.1992	-1.29837	0.524166	-2.47703	0.0132481	0.620084	IDUA	ENSG00000153201.15	485.488	0.459411	0.180575	2.54415	0.0109544	0.617816	RANBP2
ENSG00000189292.15	17.3779	-1.77483	0.717566	-2.4734	0.0133835	0.620084	FAM150B	ENSG00000158125.9	692.986	1.11097	0.438052	2.53616	0.0112074	0.618632	XDH
ENSG00000120727.12	271.344	-0.501093	0.202684	-2.47229	0.0134252	0.620084	PAIP2	ENSG00000153029.14	94.5223	0.934551	0.368583	2.53552	0.011228	0.618632	MR1
ENSG00000130035.6	6.17345	-2.89984	1.1741	-2.46984	0.0135174	0.620084	GALNT8	ENSG00000125266.7	560.795	0.594412	0.234686	2.53279	0.0113158	0.618632	EFNB2
ENSG00000099624.7	301.762	-0.477393	0.193322	-2.46942	0.0135333	0.620084	ATP5D	ENSG00000132394.10	50.3035	1.06112	0.419229	2.53113	0.0113697	0.618632	EEFSEC
ENSG00000175606.10	378.985	-0.878918	0.355979	-2.46902	0.0135485	0.620084	TMEM70	ENSG00000154447.14	618.467	0.683528	0.271088	2.52142	0.0116883	0.618632	SH3RF1
ENSG00000100360.14	113.901	-0.572129	0.231925	-2.46687	0.0136299	0.620084	IFT27	ENSG00000137251.15	137.112	0.752729	0.298786	2.51929	0.0117593	0.618632	TINAG
ENSG00000168795.4	45.7319	-0.864814	0.350906	-2.46451	0.0137199	0.620084	ZBTB5	ENSG00000196814.14	9.32792	2.05322	0.815529	2.51765	0.011814	0.618632	MVB12B
ENSG00000108384.14	40.6089	-1.20649	0.490241	-2.46101	0.0138547	0.620881	RAD51C	ENSG00000171466.9	178.436	0.492769	0.195754	2.51729	0.0118261	0.618632	ZNF562
ENSG00000101187.15	378.512	-0.776157	0.315415	-2.46075	0.0138648	0.620881	SLCO4A1	ENSG00000107290.13	550.026	0.467919	0.185965	2.51616	0.011864	0.618632	SETX
ENSG00000111653.19	57.9131	-0.811807	0.330521	-2.45614	0.0140437	0.622716	ING4	ENSG00000138109.10	20.4612	1.98704	0.790889	2.51242	0.0119906	0.618632	CYP2C9
ENSG00000196072.11	170.41	-0.844467	0.344482	-2.45141	0.0142298	0.622716	BLOC1S2	ENSG00000163904.12	238.863	0.562198	0.223921	2.5107	0.0120492	0.618632	SENP2
ENSG00000272047.1	311.329	-0.714168	0.291362	-2.45114	0.0142407	0.622716	GTF2H5	ENSG00000152223.12	134.049	0.596478	0.237613	2.51029	0.0120632	0.618632	EPG5
ENSG00000166451.13	40.3285	-1.06414	0.434561	-2.44878	0.0143341	0.622716	CENPN	ENSG00000248905.8	81.0359	0.907922	0.362134	2.50714	0.0121712	0.618632	FMN1
ENSG00000110328.5	15.9253	-2.32948	0.95481	-2.43974	0.014698	0.627095	GALNT18	ENSG00000082212.12	364.881	0.634651	0.253421	2.50433	0.0122683	0.618632	ME2
ENSG00000153561.12	290.383	-0.52612	0.215808	-2.43791	0.0147724	0.627095	RMND5A	ENSG00000136051.14	446.697	0.379402	0.151521	2.50396	0.0122811	0.618632	WASHC4
ENSG00000187193.8	60.1608	-1.151	0.473087	-2.43295	0.0149763	0.627095	MT1X	ENSG00000164114.18	46.0869	1.48813	0.594325	2.50391	0.012283	0.618632	MAP9
ENSG00000138821.12	26.1152	-1.65025	0.678327	-2.43282	0.0149818	0.627095	SLC39A8	ENSG00000145375.7	57.2559	0.847754	0.338796	2.50226	0.0123403	0.618632	SPATA5
ENSG00000054179.11	202.395	-0.806328	0.331438	-2.43282	0.0149818	0.627095	ENTPD2	ENSG00000021776.10	385.513	0.461806	0.184995	2.49632	0.0125489	0.618632	AQR
ENSG00000171224.8	20.7011	-1.57654	0.649333	-2.42794	0.015185	0.629024	C10orf35	ENSG00000142794.18	18.0202	2.34294	0.938575	2.49628	0.0125505	0.618632	NBPF3
ENSG00000149269.9	1214.48	-0.395826	0.163419	-2.42216	0.0154287	0.632629	PAK1	ENSG00000137033.11	31.1892	2.08249	0.835074	2.49377	0.0126393	0.618632	IL33
ENSG00000213281.4	294.809	-0.842202	0.347755	-2.42182	0.0154428	0.632629	NRAS	ENSG00000156508.17	1461.14	0.676156	0.271339	2.49193	0.0127053	0.618632	EEF1A1
ENSG00000148180.19	850.076	-0.454343	0.187862	-2.41849	0.0155852	0.632629	GSN	ENSG00000166913.12	5597.41	0.578694	0.232691	2.48696	0.0128839	0.618632	YWHAB
ENSG00000162851.7	20.1884	-1.4345	0.593155	-2.41842	0.015588	0.632629	TFB2M	ENSG00000244122.2	12.7056	1.91141	0.769365	2.48439	0.0129772	0.618632	UGT1A7
ENSG00000100836.10	151.602	-0.760634	0.315101	-2.41394	0.0157812	0.636172	PABPN1	ENSG00000182463.15	53.3296	1.14826	0.462467	2.48289	0.013032	0.618789	TSHZ2
ENSG00000110719.9	50.3969	-0.818702	0.340234	-2.40629	0.0161152	0.644818	TCIRG1	ENSG00000164749.11	341.079	0.906295	0.366621	2.47202	0.0134351	0.620084	HNF4G
ENSG00000182983.14	5.12276	-2.55271	1.06308	-2.40124	0.0163397	0.644818	ZNF662	ENSG00000075945.12	103.14	0.716156	0.289864	2.47067	0.0134861	0.620084	KIFAP3
ENSG00000211445.11	29.9974	-1.58774	0.661417	-2.40052	0.016372	0.644818	GPX3	ENSG00000177853.14	320.215	0.524841	0.212633	2.4683	0.0135758	0.620084	ZNF518A
ENSG00000088812.17	77.423	-0.855856	0.356961	-2.39762	0.0165021	0.644818	ATRN	ENSG00000081377.16	98.0428	0.721912	0.292519	2.46792	0.0135902	0.620084	CDC14B
ENSG00000184489.11	6.74892	-2.1797	0.90947	-2.39667	0.0165448	0.644818	PTP4A3	ENSG00000100644.16	996.754	0.439893	0.17851	2.46424	0.0137303	0.620084	HIF1A
ENSG00000117519.15	414.111	-0.544715	0.228047	-2.38861	0.0169122	0.644818	CNN3	ENSG00000133835.15	543.185	0.548761	0.223096	2.45976	0.013903	0.620881	HSD17B4
ENSG00000154783.11	34.2728	-2.04246	0.855289	-2.38804	0.0169385	0.644818	FGD5	ENSG00000135052.16	672.252	0.555395	0.226607	2.45092	0.0142491	0.622716	GOLM1
ENSG00000164823.9	74.2824	-0.777469	0.326076	-2.38432	0.0171108	0.644818	OSGIN2	ENSG00000097021.19	191.511	0.60855	0.248462	2.44927	0.0143147	0.622716	ACOT7
ENSG00000185787.14	1982.45	-0.840613	0.352719	-2.38323	0.0171612	0.644818	MORF4L1	ENSG00000028116.16	114.002	0.649422	0.265164	2.44914	0.0143199	0.622716	VRK2
ENSG00000156689.6	5.61401	-2.79479	1.17303	-2.38255	0.0171932	0.644818	GLYATL2	ENSG00000165949.12	1285.85	1.01677	0.415584	2.44661	0.0144208	0.622716	IFI27
ENSG00000178467.17	112.231	-0.797512	0.33493	-2.38113	0.0172596	0.644818	P4HTM	ENSG00000198682.12	630.776	0.554061	0.22662	2.44489	0.0144895	0.622716	PAPSS2
ENSG00000076043.9	278.866	-0.553201	0.232411	-2.38027	0.0172998	0.644818	REXO2	ENSG00000138386.16	128.462	0.651131	0.266355	2.4446	0.0145012	0.622716	NAB1
ENSG00000184613.10	39.1255	-2.74602	1.15552	-2.37644	0.0174805	0.644818	NELL2	ENSG00000164332.7	138.079	0.660913	0.270392	2.44428	0.0145143	0.622716	UBLCP1
ENSG00000135250.16	525.38	-0.512171	0.215804	-2.37332	0.0176291	0.644818	SRPK2	ENSG00000196914.8	598.013	0.581041	0.238415	2.4371	0.0148056	0.627095	ARHGEF12
ENSG00000132182.11	156.401	-1.03286	0.435215	-2.37322	0.017634	0.644818	NUP210	ENSG00000188559.13	708.291	0.467359	0.191937	2.43496	0.0148933	0.627095	RALGAPA2
ENSG00000123427.16	9.91833	-1.98194	0.835749	-2.37145	0.0177184	0.644818	METTL21B	ENSG00000085276.17	635.433	0.363153	0.149351	2.43154	0.0150346	0.627121	MECOM
ENSG00000127837.9	671.646	-0.739564	0.311875	-2.37135	0.0177233	0.644818	AAMP	ENSG00000151304.5	170.497	0.571699	0.235272	2.42994	0.0151012	0.627718	SRFBP1
ENSG00000120306.10	1534.62	-0.628302	0.265338	-2.36793	0.0178879	0.644818	CYSTM1	ENSG00000075292.18	474.715	0.588546	0.242543	2.42656	0.0152425	0.62924	ZNF638
ENSG00000124702.17	295.77	-0.638753	0.270829	-2.35851	0.0183485	0.644818	KLHDC3	ENSG00000188643.10	2067.12	0.585826	0.242548	2.4153	0.0157223	0.635933	S100A16
ENSG00000137393.9	10.4255	-1.84426	0.782088	-2.35813	0.0183674	0.644818	RNF144B	ENSG00000134982.16	317.808	0.546388	0.226473	2.41259	0.0158396	0.636391	APC
ENSG00000175497.16	15.4277	-2.37851	1.0106	-2.35356	0.0185944	0.644818	DPP10	ENSG00000135829.16	495.272	0.589674	0.245577	2.40118	0.0163425	0.644818	DHX9
ENSG00000106948.16	119.883	-0.631355	0.268716	-2.34952	0.0187975	0.644818	AKNA	ENSG00000163817.15	2059.9	0.741621	0.309159	2.39884	0.0164473	0.644818	SLC6A20
ENSG00000106829.18	311.39	-0.59482	0.25322	-2.34902	0.0188228	0.644818	TLE4	ENSG00000204217.13	363.277	0.612589	0.255934	2.39354	0.0166866	0.644818	BMPR2
ENSG00000172270.19	341.415	-0.643496	0.274169	-2.34708	0.0189213	0.644818	BSG	ENSG00000060237.16	926.363	0.454465	0.19025	2.38878	0.0169045	0.644818	WNK1
ENSG00000176749.8	54.5567	-1.36412	0.581761	-2.34482	0.0190363	0.644818	CDK5R1	ENSG00000177570.13	78.7094	1.04898	0.439301	2.38784	0.0169478	0.644818	SAMD12
ENSG00000140564.11	466.583	-0.616728	0.26302	-2.3448	0.0190374	0.644818	FURIN	ENSG00000179674.3	89.6407	0.829341	0.347357	2.38758	0.0169597	0.644818	ARL14
ENSG00000250479.8	2423	-0.437736	0.186805	-2.34328	0.0191151	0.644818	CHCHD10	ENSG00000170004.16	238.364	0.580167	0.243609	2.38155	0.0172399	0.644818	CHD3
ENSG00000138356.13	28.1614	-1.52102	0.650646	-2.33771	0.0194025	0.644818	AOX1	ENSG00000181090.20	216.541	0.508523	0.21362	2.3805	0.0172889	0.644818	EHMT1
ENSG00000168005.8	72.0515	-0.81036	0.346666	-2.33758	0.0194092	0.644818	C11orf84	ENSG00000149218.4	300.832	0.634526	0.266733	2.37888	0.0173654	0.644818	ENDOD1
ENSG00000124882.3	338.351	-0.916944	0.392288	-2.33742	0.0194171	0.644818	EREG	ENSG00000112541.13	31.0248	1.47435	0.621373	2.37273	0.0176573	0.644818	PDE10A
ENSG00000009830.11	70.498	-1.01509	0.434893	-2.33411	0.0195898	0.644818	POMT2	ENSG00000099139.13	731.105	0.850949	0.358764	2.37189	0.0176973	0.644818	PCSK5
ENSG00000100968.13	24.3162	-1.12812	0.483456	-2.33344	0.019625	0.644818	NFATC4	ENSG00000163629.12	50.6662	1.39545	0.588928	2.36947	0.0178137	0.644818	PTPN13
ENSG00000241685.9	294.573	-0.741044	0.317585	-2.33337	0.0196287	0.644818	ARPC1A	ENSG00000143156.13	34.4281	1.07668	0.454493	2.36896	0.0178381	0.644818	NME7
ENSG00000186635.14	343.886	-0.825122	0.353626	-2.33332	0.0196315	0.644818	ARAP1	ENSG00000138071.13	2129.63	0.473137	0.199732	2.36887	0.0178427	0.644818	ACTR2
ENSG00000183624.13	334.966	-0.92044	0.396433	-2.32181	0.0202434	0.65657	HMCES	ENSG00000110536.13	48.3009	0.931726	0.393615	2.3671	0.0179281	0.644818	PTPMT1
ENSG00000255529.7	176.625	-0.806826	0.347614	-2.32104	0.0202847	0.65657	POLR2M	ENSG00000103415.11	383.753	0.543821	0.229797	2.36653	0.0179559	0.644818	HMOX2
ENSG00000149636.15	173.162	-0.65847	0.284032	-2.31829	0.0204333	0.65657	DSN1	ENSG00000180596.7	28.0661	1.27301	0.538122	2.36565	0.0179983	0.644818	HIST1H2BC
ENSG00000175470.18	322.243	-0.386006	0.166541	-2.31778	0.0204612	0.65657	PPP2R2D	ENSG00000113318.9	375.444	0.486731	0.206158	2.36097	0.0182273	0.644818	MSH3
ENSG00000196411.9	479.327	-0.840094	0.362841	-2.31532	0.0205953	0.65657	EPHB4	ENSG00000067248.9	359.504	0.408083	0.172881	2.36049	0.0182508	0.644818	DHX29
ENSG00000138867.16	1636.1	-0.581519	0.25118	-2.31515	0.0206049	0.65657	GUCD1	ENSG00000114933.15	247.773	0.672729	0.285013	2.36035	0.0182577	0.644818	INO80D
ENSG00000121413.12	39.1907	-1.10475	0.477804	-2.31214	0.02077	0.658337	ZSCAN18	ENSG00000186010.18	132.29	0.853213	0.361797	2.35826	0.0183606	0.644818	NDUFA13
ENSG00000120437.8	386.464	-0.559705	0.2424	-2.30901	0.0209429	0.661717	ACAT2	ENSG00000181381.13	140.514	0.684534	0.290416	2.35708	0.0184191	0.644818	DDX60L
ENSG00000011143.16	64.9174	-0.854927	0.370849	-2.30533	0.0211483	0.661717	MKS1	ENSG00000065243.19	788.512	0.520353	0.221428	2.34999	0.018774	0.644818	PKN2
ENSG00000118523.5	41.0481	-1.4685	0.637203	-2.3046	0.0211888	0.661717	CTGF	ENSG00000118873.15	393.913	0.438606	0.18669	2.34939	0.0188044	0.644818	RAB3GAP2
ENSG00000010278.13	1811.81	-1.53757	0.667189	-2.30455	0.0211916	0.661717	CD9	ENSG00000023445.13	487.606	0.74395	0.31773	2.34145	0.0192091	0.644818	BIRC3
ENSG00000160014.16	2087.71	-0.447627	0.195016	-2.29534	0.0217136	0.669233	CALM3	ENSG00000153147.5	884.521	0.502773	0.215045	2.33799	0.0193877	0.644818	SMARCA5
ENSG00000101150.17	410.187	-0.496601	0.216373	-2.29512	0.0217265	0.669233	TPD52L2	ENSG00000131051.22	1181.78	0.407488	0.174296	2.33791	0.0193919	0.644818	RBM39
ENSG00000240230.5	337.551	-0.405734	0.177004	-2.29223	0.0218921	0.669962	COX19	ENSG00000145819.16	545.764	0.458594	0.196208	2.33728	0.0194246	0.644818	ARHGAP26
ENSG00000143178.12	12.0158	-2.64614	1.1547	-2.29162	0.0219277	0.669962	TBX19	ENSG00000029363.16	784.889	0.333171	0.14265	2.33559	0.0195128	0.644818	BCLAF1
ENSG00000197124.11	10.2488	-1.62961	0.71152	-2.29032	0.0220029	0.669962	ZNF682	ENSG00000028137.18	300.348	0.826018	0.353873	2.33423	0.0195839	0.644818	TNFRSF1B
ENSG00000205189.11	26.4922	-1.66981	0.732738	-2.27886	0.0226754	0.671961	ZBTB10	ENSG00000143375.14	471.152	0.603081	0.258495	2.33305	0.0196457	0.644818	CGN
ENSG00000169919.16	425.208	-0.501048	0.219917	-2.27835	0.0227055	0.671961	GUSB	ENSG00000118454.12	78.1991	0.71521	0.307542	2.32557	0.0200416	0.654239	ANKRD13C
ENSG00000139517.7	202.405	-0.593017	0.26071	-2.27463	0.0229284	0.671961	LNX2	ENSG00000104067.16	345.699	0.505681	0.217667	2.32319	0.020169	0.65657	TJP1
ENSG00000151651.15	100.632	-0.995054	0.437772	-2.27299	0.0230265	0.671961	ADAM8	ENSG00000258289.8	370.558	0.914092	0.394307	2.31822	0.0204372	0.65657	CHURC1
ENSG00000091972.18	15.4982	-2.44766	1.07713	-2.2724	0.0230625	0.671961	CD200	ENSG00000168143.8	109.722	0.902911	0.38985	2.31604	0.0205558	0.65657	FAM83B
ENSG00000119636.15	6.76248	-2.4567	1.08116	-2.27229	0.0230692	0.671961	BBOF1	ENSG00000133816.14	639.32	0.492852	0.213823	2.30495	0.0211693	0.661717	MICAL2
ENSG00000185236.11	389.764	-0.437903	0.192964	-2.26935	0.0232468	0.671961	RAB11B	ENSG00000144426.18	420.756	0.638293	0.277004	2.30428	0.0212071	0.661717	NBEAL1
ENSG00000174032.16	9.4142	-1.37261	0.605282	-2.26773	0.0233458	0.671961	SLC25A30	ENSG00000168255.20	10.6104	1.84642	0.802089	2.30201	0.0213346	0.663972	RP11-514P8.12
ENSG00000108924.13	20.6117	-1.55773	0.687469	-2.26589	0.0234579	0.671961	HLF	ENSG00000266074.8	38.1258	0.820832	0.357095	2.29864	0.0215253	0.667886	BAHCC1
ENSG00000216490.3	24.2022	-3.58245	1.58103	-2.26589	0.0234582	0.671961	IFI30	ENSG00000152990.13	85.18	0.597329	0.259954	2.29783	0.0215716	0.667886	ADGRA3
ENSG00000144048.10	59.8723	-0.866307	0.382493	-2.2649	0.0235189	0.671961	DUSP11	ENSG00000138190.16	176.847	0.603524	0.263217	2.29288	0.0218551	0.669962	EXOC6
ENSG00000171105.13	686.36	-0.547492	0.241976	-2.26259	0.023661	0.671961	INSR	ENSG00000015171.19	464.723	0.494795	0.216219	2.28839	0.0221148	0.669962	ZMYND11
ENSG00000054148.17	252.368	-0.595632	0.263481	-2.26062	0.0237825	0.67382	PHPT1	ENSG00000173193.13	563.323	0.709333	0.310123	2.28726	0.0221806	0.669962	PARP14
ENSG00000034510.5	15710.4	-0.637687	0.282408	-2.25803	0.0239437	0.67414	TMSB10	ENSG00000198225.5	38.0712	0.964618	0.421739	2.28724	0.0221819	0.669962	FKBP1C
ENSG00000104112.8	10.2034	-2.84906	1.26296	-2.25586	0.0240793	0.67414	SCG3	ENSG00000129515.18	681.093	0.421427	0.184271	2.28699	0.0221964	0.669962	SNX6
ENSG00000129245.11	267.289	-0.570184	0.253821	-2.2464	0.0246781	0.677456	FXR2	ENSG00000185561.9	526.168	0.974407	0.426696	2.28361	0.0223947	0.671961	TLCD2
ENSG00000154803.12	110.447	-0.71993	0.320622	-2.24541	0.0247416	0.677456	FLCN	ENSG00000103657.13	289.261	0.524617	0.229776	2.28317	0.0224205	0.671961	HERC1
ENSG00000160271.15	240.603	-0.710241	0.316331	-2.24524	0.0247525	0.677456	RALGDS	ENSG00000143569.18	211.548	0.445338	0.195771	2.27479	0.0229183	0.671961	UBAP2L
ENSG00000019144.18	107.023	-0.645746	0.2879	-2.24295	0.0249	0.677456	PHLDB1	ENSG00000107738.19	68.9328	1.30859	0.575688	2.2731	0.0230203	0.671961	VSIR
ENSG00000166165.12	388.49	-0.825851	0.368219	-2.24283	0.0249079	0.677456	CKB	ENSG00000134398.14	56.7042	0.819535	0.360898	2.27082	0.0231579	0.671961	ERN2
ENSG00000180785.9	5.41398	-2.82978	1.26201	-2.24229	0.0249425	0.677456	OR51E1	ENSG00000111727.11	93.5854	0.727005	0.320321	2.26961	0.0232311	0.671961	HCFC2
ENSG00000099203.6	53.7462	-0.730139	0.325662	-2.24202	0.0249604	0.677456	TMED1	ENSG00000100393.12	565.648	0.415838	0.183231	2.26948	0.0232394	0.671961	EP300
ENSG00000111540.15	531.401	-0.474964	0.211942	-2.24101	0.0250253	0.677456	RAB5B	ENSG00000204740.10	222.886	0.622825	0.274478	2.26913	0.0232606	0.671961	MALRD1
ENSG00000130589.16	218.982	-0.588915	0.262918	-2.23992	0.0250962	0.677456	HELZ2	ENSG00000276368.1	37.613	1.31059	0.578016	2.26739	0.0233666	0.671961	HIST1H2AJ
ENSG00000175426.10	5.23901	-2.29053	1.02323	-2.23852	0.0251875	0.677456	PCSK1	ENSG00000184007.19	2738.96	0.420256	0.185409	2.26665	0.0234119	0.671961	PTP4A2
ENSG00000155542.11	23.2709	-1.41457	0.63254	-2.23634	0.0253294	0.677456	SETD9	ENSG00000187801.14	10.2611	1.89617	0.836724	2.26618	0.0234404	0.671961	ZFP69B
ENSG00000104064.17	59.232	-0.968252	0.433885	-2.23159	0.0256422	0.677456	GABPB1	ENSG00000083312.17	1576	0.44243	0.195458	2.26355	0.0236016	0.671961	TNPO1
ENSG00000136295.14	278.905	-0.631053	0.283023	-2.22969	0.0257678	0.677456	TTYH3	ENSG00000106789.12	1681.89	0.809653	0.357752	2.26317	0.0236253	0.671961	CORO2A
ENSG00000105219.9	24.7799	-1.35042	0.605761	-2.22929	0.0257949	0.677456	CNTD2	ENSG00000115267.5	89.5718	0.641288	0.283969	2.2583	0.0239268	0.67414	IFIH1
ENSG00000132432.13	1080.46	-0.839127	0.376576	-2.22831	0.0258601	0.677456	SEC61G	ENSG00000175054.14	96.6997	0.674037	0.298699	2.25658	0.0240344	0.67414	ATR
ENSG00000159322.17	133.261	-0.742599	0.33328	-2.22816	0.0258701	0.677456	ADPGK	ENSG00000221926.11	137.894	0.615588	0.272953	2.25529	0.0241152	0.67414	TRIM16
ENSG00000112149.9	8.98165	-2.37903	1.06883	-2.22582	0.0260262	0.677456	CD83	ENSG00000109654.14	943.135	0.343783	0.152451	2.25504	0.0241306	0.67414	TRIM2
ENSG00000204348.9	36.1568	-0.837459	0.376862	-2.22219	0.0262704	0.677456	DXO	ENSG00000120694.19	925.057	0.632924	0.281019	2.25225	0.0243066	0.677456	HSPH1
ENSG00000104219.12	40.7053	-0.984475	0.443361	-2.22048	0.0263861	0.677456	ZDHHC2	ENSG00000197077.13	364.323	0.535762	0.238005	2.25106	0.024382	0.677456	KIAA1671
ENSG00000146109.4	230.537	-0.760162	0.342439	-2.21985	0.026429	0.677456	ABT1	ENSG00000129003.16	436.221	0.476357	0.211739	2.24974	0.0244657	0.677456	VPS13C
ENSG00000069667.15	18.4584	-1.29851	0.585075	-2.21939	0.0264605	0.677456	RORA	ENSG00000054611.13	362.194	0.459363	0.204507	2.24619	0.0246916	0.677456	TBC1D22A
ENSG00000160741.16	7.83598	-2.20242	0.992831	-2.21832	0.0265328	0.677456	CRTC2	ENSG00000136603.13	100.099	0.6607	0.294609	2.24264	0.0249203	0.677456	SKIL
ENSG00000165655.16	183.436	-0.612554	0.276334	-2.21671	0.0266426	0.678089	ZNF503	ENSG00000142864.14	4833.26	0.293021	0.130921	2.23815	0.0252111	0.677456	SERBP1
ENSG00000144134.18	56.5919	-0.614217	0.277505	-2.21336	0.0268731	0.680876	RABL2A	ENSG00000153214.9	572.251	0.371309	0.166085	2.23566	0.0253739	0.677456	TMEM87B
ENSG00000189143.9	3624.77	-0.476176	0.215732	-2.20726	0.0272959	0.685092	CLDN4	ENSG00000144635.8	188.271	0.456783	0.204417	2.23457	0.0254456	0.677456	DYNC1LI1
ENSG00000087250.8	8.89392	-2.36411	1.07128	-2.20681	0.0273275	0.685092	MT3	ENSG00000184178.15	104.114	0.727809	0.326171	2.23137	0.0256567	0.677456	SCFD2
ENSG00000143198.12	2240.71	-0.824111	0.374273	-2.2019	0.0276723	0.686113	MGST3	ENSG00000187210.12	1035.9	0.769251	0.345072	2.22925	0.0257973	0.677456	GCNT1
ENSG00000129538.13	208.387	-0.76216	0.3462	-2.2015	0.0277004	0.686113	RNASE1	ENSG00000109189.12	41.6389	0.879078	0.394565	2.22797	0.0258826	0.677456	USP46
ENSG00000250067.11	6.26056	-2.4238	1.10184	-2.19978	0.0278223	0.687714	YJEFN3	ENSG00000143549.19	2025.69	0.419734	0.188409	2.22778	0.0258954	0.677456	TPM3
ENSG00000104973.17	113.384	-0.532757	0.242519	-2.19676	0.0280373	0.688325	MED25	ENSG00000102699.5	319.468	0.656389	0.29474	2.22701	0.0259465	0.677456	PARP4
ENSG00000161243.8	5.87423	-2.62952	1.19712	-2.19654	0.0280534	0.688325	FBXO27	ENSG00000168404.12	29.5076	0.97918	0.439942	2.22571	0.0260339	0.677456	MLKL
ENSG00000107874.10	86.2753	-0.710751	0.323625	-2.19622	0.0280765	0.688325	CUEDC2	ENSG00000039319.16	139.18	0.559575	0.251656	2.22357	0.0261773	0.677456	ZFYVE16
ENSG00000173801.16	1092.64	-0.730007	0.332837	-2.19329	0.0282865	0.688325	JUP	ENSG00000119321.8	145.887	0.599306	0.26966	2.22245	0.0262527	0.677456	FKBP15
ENSG00000162878.12	971.684	-1.26504	0.577172	-2.19178	0.0283951	0.688325	PKDCC	ENSG00000160183.14	47.0898	1.20622	0.543807	2.21809	0.0265484	0.677456	TMPRSS3
ENSG00000165556.9	1479.63	-0.475188	0.217049	-2.18931	0.0285743	0.688325	CDX2	ENSG00000130810.19	31.3201	0.901113	0.40629	2.2179	0.0265614	0.677456	PPAN
ENSG00000169439.11	10.6314	-2.32987	1.06444	-2.18883	0.0286092	0.688325	SDC2	ENSG00000170049.9	5.63856	2.50746	1.13324	2.21265	0.0269221	0.680876	KCNAB3
ENSG00000100234.11	17.032	-1.94694	0.889696	-2.18832	0.0286466	0.688325	TIMP3	ENSG00000072135.12	172.839	0.531369	0.24024	2.21182	0.0269788	0.680876	PTPN18
ENSG00000176532.3	510.588	-0.496064	0.226773	-2.18749	0.0287067	0.688325	PRR15	ENSG00000136518.16	143.762	0.604285	0.273364	2.21055	0.0270668	0.681665	ACTL6A
ENSG00000142871.16	5.66503	-2.35406	1.07643	-2.18691	0.0287491	0.688325	CYR61	ENSG00000110756.17	147.371	0.792948	0.359551	2.20538	0.0274273	0.685092	HPS5
ENSG00000119411.10	191.009	-0.673458	0.308233	-2.1849	0.0288964	0.688325	BSPRY	ENSG00000140105.17	256.466	0.568444	0.257759	2.20533	0.0274311	0.685092	WARS
ENSG00000157992.12	1098.19	-0.434269	0.198775	-2.18472	0.0289092	0.688325	KRTCAP3	ENSG00000178982.9	928.342	0.375861	0.170668	2.20229	0.027645	0.686113	EIF3K
ENSG00000136710.9	226.247	-0.631042	0.288963	-2.18381	0.028976	0.688325	CCDC115	ENSG00000127948.15	694.038	0.590585	0.268652	2.19833	0.0279259	0.688325	POR
ENSG00000130312.6	442.592	-0.635898	0.291248	-2.18336	0.0290096	0.688325	MRPL34	ENSG00000136542.8	105.617	0.716209	0.326329	2.19475	0.0281816	0.688325	GALNT5
ENSG00000244038.9	164.607	-0.975766	0.447304	-2.18144	0.0291511	0.688325	DDOST	ENSG00000196961.12	55.8668	1.02099	0.465874	2.19156	0.0284116	0.688325	AP2A1
ENSG00000116273.5	101.852	-0.537524	0.246507	-2.18056	0.0292157	0.688325	PHF13	ENSG00000138463.8	40.413	0.796739	0.364089	2.18831	0.0286471	0.688325	DIRC2
ENSG00000141480.17	550.914	-0.574222	0.26405	-2.17467	0.0296548	0.688325	ARRB2	ENSG00000182150.15	157.83	0.654125	0.299279	2.18567	0.0288401	0.688325	ERCC6L2
ENSG00000198355.4	979.956	-0.720117	0.331147	-2.17461	0.029659	0.688325	PIM3	ENSG00000138678.10	203.057	0.885026	0.4057	2.18148	0.0291481	0.688325	GPAT3
ENSG00000135905.19	5.34452	-2.26813	1.04407	-2.17238	0.0298268	0.688325	DOCK10	ENSG00000122591.11	115.836	0.514379	0.236075	2.17888	0.0293406	0.688325	FAM126A
ENSG00000082781.11	694.219	-0.470567	0.216696	-2.17156	0.0298892	0.688325	ITGB5	ENSG00000115350.11	155.087	0.621545	0.28537	2.17803	0.0294037	0.688325	POLE4
ENSG00000264424.1	278.321	-1.79766	0.828057	-2.17094	0.0299359	0.688325	MYH4	ENSG00000186188.10	35.8751	1.36466	0.627504	2.17474	0.0296498	0.688325	FFAR4
ENSG00000103978.15	992.949	-0.463427	0.213588	-2.16973	0.0300275	0.688325	TMEM87A	ENSG00000182156.9	34.9095	3.00931	1.38448	2.17361	0.0297347	0.688325	ENPP7
ENSG00000118680.12	2699.2	-0.582046	0.268293	-2.16944	0.030049	0.688325	MYL12B	ENSG00000134440.11	1552.33	0.327804	0.150915	2.17211	0.0298477	0.688325	NARS
ENSG00000105640.12	1213.19	-0.861655	0.397258	-2.16901	0.0300823	0.688325	RPL18A	ENSG00000092148.12	663.477	0.466466	0.214945	2.17017	0.0299942	0.688325	HECTD1
ENSG00000143878.9	143.857	-0.541651	0.249766	-2.16864	0.0301101	0.688325	RHOB	ENSG00000204843.12	408.063	0.383905	0.176914	2.17001	0.0300062	0.688325	DCTN1
ENSG00000157426.13	76.8143	-0.64533	0.297697	-2.16774	0.0301782	0.688325	AASDH	ENSG00000141429.13	2454.36	0.531438	0.245198	2.16738	0.0302059	0.688325	GALNT1
ENSG00000149743.13	90.652	-1.05742	0.48881	-2.16325	0.0305218	0.688325	TRPT1	ENSG00000145022.4	43.1305	1.26027	0.582096	2.16505	0.0303839	0.688325	TCTA
ENSG00000160094.14	41.3832	-0.956718	0.442421	-2.16246	0.0305827	0.688325	ZNF362	ENSG00000138758.11	1069.94	0.372784	0.172241	2.16432	0.0304401	0.688325	2020-09-11
ENSG00000125148.6	209.056	-0.699182	0.323368	-2.16218	0.030604	0.688325	MT2A	ENSG00000184260.5	58.7345	0.896519	0.414664	2.16203	0.0306155	0.688325	HIST2H2AC
ENSG00000110400.10	146.301	-0.565265	0.261722	-2.15979	0.0307886	0.688325	NECTIN1	ENSG00000106299.7	606.3	0.489389	0.226453	2.16111	0.0306868	0.688325	WASL
ENSG00000153132.12	12.8741	-1.96207	0.909609	-2.15705	0.0310021	0.688325	CLGN	ENSG00000166275.15	252.692	0.716543	0.331737	2.15997	0.030775	0.688325	BORCS7
ENSG00000084090.13	1045.95	-0.407312	0.18888	-2.15646	0.031048	0.688325	STARD7	ENSG00000072210.18	638.835	0.527142	0.244124	2.15932	0.0308252	0.688325	ALDH3A2
ENSG00000086548.8	1059.42	-0.760893	0.353464	-2.15268	0.0313442	0.688325	CEACAM6	ENSG00000083857.13	761.86	0.566848	0.262737	2.15747	0.0309688	0.688325	FAT1
ENSG00000011478.11	10.6043	-1.52002	0.7062	-2.15239	0.0313667	0.688325	QPCTL	ENSG00000128298.16	230.411	0.838702	0.389202	2.15493	0.0311675	0.688325	BAIAP2L2
ENSG00000089163.4	9.68124	-1.62432	0.754734	-2.15218	0.0313831	0.688325	SIRT4	ENSG00000206527.9	417.153	0.567343	0.263742	2.15113	0.0314658	0.688325	HACD2
ENSG00000106484.15	72.9435	-1.04793	0.487079	-2.15146	0.0314402	0.688325	MEST	ENSG00000197429.10	119.296	0.673989	0.313644	2.1489	0.0316423	0.688325	IPP
ENSG00000168116.13	28.6249	-1.09889	0.511463	-2.14852	0.0316726	0.688325	KIAA1586	ENSG00000179761.11	14.5113	1.65493	0.773635	2.13916	0.032423	0.688325	PIPOX
ENSG00000166484.19	42.3739	-0.918174	0.427523	-2.14766	0.0317406	0.688325	MAPK7	ENSG00000253719.3	545.806	0.386523	0.180914	2.13651	0.032638	0.688325	ATXN7L3B
ENSG00000110057.7	177.262	-0.637206	0.296863	-2.14646	0.0318361	0.688325	UNC93B1	ENSG00000115306.15	3612.06	0.460892	0.216131	2.13246	0.0329687	0.688325	SPTBN1
ENSG00000151320.10	5.57614	-2.1252	0.9902	-2.14624	0.031854	0.688325	AKAP6	ENSG00000115760.13	447.731	0.449693	0.211104	2.13019	0.0331556	0.688325	BIRC6
ENSG00000161179.13	130.368	-0.680635	0.317428	-2.14422	0.0320154	0.688325	YDJC	ENSG00000186260.16	104.936	0.493471	0.231952	2.12747	0.0333808	0.688325	MKL2
ENSG00000179262.9	669.367	-0.406029	0.189538	-2.1422	0.032177	0.688325	RAD23A	ENSG00000198668.10	7268.55	0.425546	0.200238	2.1252	0.0335701	0.688325	CALM1
ENSG00000104881.15	145.817	-0.787711	0.367981	-2.14063	0.0323038	0.688325	PPP1R13L	ENSG00000060566.13	289.731	1.05545	0.496664	2.12508	0.0335803	0.688325	CREB3L3
ENSG00000185800.11	49.1098	-0.630707	0.294939	-2.13843	0.0324818	0.688325	DMWD	ENSG00000147689.16	9.31032	2.78367	1.31003	2.1249	0.0335949	0.688325	FAM83A
ENSG00000180448.10	97.6641	-0.61979	0.290007	-2.13716	0.0325851	0.688325	HMHA1	ENSG00000111647.12	125.63	0.72817	0.343025	2.12279	0.0337713	0.688325	UHRF1BP1L
ENSG00000204516.9	48.5977	-1.27312	0.595813	-2.13678	0.0326162	0.688325	MICB	ENSG00000198720.12	8.41567	2.12008	0.998894	2.12243	0.033802	0.688325	ANKRD13B
ENSG00000105699.16	1636.49	-0.41258	0.193282	-2.1346	0.0327937	0.688325	LSR	ENSG00000147316.12	92.719	0.601859	0.283695	2.1215	0.0338796	0.688325	MCPH1
ENSG00000109180.14	1495.02	-0.700015	0.328171	-2.13308	0.0329181	0.688325	OCIAD1	ENSG00000156958.14	141.334	0.601192	0.28342	2.12121	0.0339045	0.688325	GALK2
ENSG00000242802.6	166.619	-0.578625	0.27131	-2.13271	0.0329486	0.688325	AP5Z1	ENSG00000089723.9	55.7848	0.832639	0.393152	2.11786	0.0341873	0.688325	OTUB2
ENSG00000091640.7	731.705	-0.475454	0.223113	-2.131	0.0330892	0.688325	SPAG7	ENSG00000173218.14	161.497	0.600608	0.283619	2.11766	0.0342041	0.688325	VANGL1
ENSG00000131389.16	131.262	-0.590751	0.277377	-2.12977	0.0331902	0.688325	SLC6A6	ENSG00000078140.13	1000.65	0.321542	0.151993	2.1155	0.0343876	0.688325	UBE2K
ENSG00000143252.14	715.968	-0.630026	0.296165	-2.12728	0.0333968	0.688325	SDHC	ENSG00000052749.13	88.8116	0.747417	0.354017	2.11125	0.0347508	0.688325	RRP12
ENSG00000165629.19	970.367	-0.577686	0.271562	-2.12727	0.0333977	0.688325	ATP5C1	ENSG00000112379.8	520.71	0.466022	0.22082	2.11042	0.0348223	0.688325	ARFGEF3
ENSG00000122884.12	2768.25	-0.612762	0.288198	-2.12619	0.0334877	0.688325	P4HA1	ENSG00000105991.8	8.5186	1.59589	0.757136	2.10779	0.035049	0.688325	HOXA1
ENSG00000163346.16	258.071	-0.552942	0.260074	-2.12609	0.0334956	0.688325	PBXIP1	ENSG00000171431.3	3054.26	0.645646	0.306319	2.10776	0.0350518	0.688325	KRT20
ENSG00000152578.12	8.65617	-1.74902	0.823097	-2.12492	0.0335932	0.688325	GRIA4	ENSG00000204138.12	837.39	0.302079	0.143414	2.10634	0.0351744	0.688325	PHACTR4
ENSG00000143195.12	7.70921	-2.2358	1.05325	-2.12276	0.0337739	0.688325	ILDR2	ENSG00000123191.14	37.7127	0.731347	0.347427	2.10504	0.0352879	0.688325	ATP7B
ENSG00000168286.2	117.936	-0.768937	0.362328	-2.12221	0.03382	0.688325	THAP11	ENSG00000146416.18	376.231	0.437453	0.207984	2.1033	0.0354397	0.688325	AIG1
ENSG00000176658.16	1356.96	-0.503857	0.237458	-2.12188	0.033848	0.688325	MYO1D	ENSG00000179151.11	61.1808	0.668969	0.318251	2.10202	0.0355519	0.688325	EDC3
ENSG00000113583.7	317.548	-0.892311	0.420604	-2.1215	0.0338798	0.688325	C5orf15	ENSG00000196700.8	17.6409	1.33647	0.636009	2.10134	0.0356112	0.688325	ZNF512B
ENSG00000152284.4	16.5428	-1.23707	0.583178	-2.12126	0.0339003	0.688325	TCF7L1	ENSG00000148950.9	53.1803	0.681336	0.32428	2.10107	0.0356348	0.688325	IMMP1L
ENSG00000162976.12	49.6632	-0.704163	0.332038	-2.12073	0.0339447	0.688325	PQLC3	ENSG00000139515.5	19.1505	1.92867	0.919145	2.09833	0.0358758	0.688325	PDX1
ENSG00000103089.8	239.2	-0.821289	0.387285	-2.12063	0.033953	0.688325	FA2H	ENSG00000099377.13	141.682	0.685709	0.327079	2.09646	0.0360412	0.688325	HSD3B7
ENSG00000099797.14	92.7424	-0.639132	0.301413	-2.12045	0.033968	0.688325	TECR	ENSG00000164091.11	698.754	0.299007	0.142693	2.09545	0.036131	0.688325	WDR82
ENSG00000138495.6	640.545	-0.633462	0.298845	-2.1197	0.0340315	0.688325	COX17	ENSG00000152778.8	48.8245	0.708768	0.338303	2.09507	0.0361646	0.688325	IFIT5
ENSG00000102978.12	260.599	-0.380806	0.179769	-2.1183	0.0341493	0.688325	POLR2C	ENSG00000170571.11	95.3959	0.84869	0.405222	2.09438	0.0362259	0.688325	EMB
ENSG00000103269.13	21.2271	-1.56254	0.738437	-2.11601	0.0343436	0.688325	RHBDL1	ENSG00000128908.15	206.919	0.511372	0.244413	2.09225	0.0364162	0.688325	INO80
ENSG00000171792.10	104.903	-0.60876	0.287749	-2.11559	0.0343794	0.688325	RHNO1	ENSG00000132199.18	335.542	0.804218	0.384495	2.09162	0.0364727	0.688325	ENOSF1
ENSG00000172432.18	67.3863	-1.25116	0.591973	-2.11354	0.0345547	0.688325	GTPBP2	ENSG00000136689.18	176.57	0.887825	0.424606	2.09094	0.0365335	0.688325	IL1RN
ENSG00000124422.11	1255.15	-0.419068	0.198402	-2.11222	0.0346679	0.688325	USP22	ENSG00000133313.14	1111.36	0.576411	0.275674	2.09091	0.0365358	0.688325	CNDP2
ENSG00000140807.6	5.62298	-2.82497	1.33776	-2.11173	0.0347099	0.688325	NKD1	ENSG00000127951.6	42.5302	1.64177	0.78552	2.09004	0.0366139	0.688325	FGL2
ENSG00000049860.13	1194.93	-0.577748	0.273682	-2.11102	0.0347704	0.688325	HEXB	ENSG00000165487.13	215.351	0.473355	0.226547	2.08943	0.0366689	0.688325	MICU2
ENSG00000168936.10	180.15	-0.534576	0.25367	-2.10737	0.0350859	0.688325	TMEM129	ENSG00000143776.18	464.509	0.537782	0.257678	2.08703	0.0368851	0.688325	CDC42BPA
ENSG00000206503.12	12966.2	-0.558764	0.265375	-2.10556	0.0352423	0.688325	HLA-A	ENSG00000119661.14	53.2018	0.795252	0.38118	2.08629	0.0369523	0.688325	DNAL1
ENSG00000135048.13	499.63	-0.639316	0.303851	-2.10405	0.0353742	0.688325	TMEM2	ENSG00000138119.16	173.069	0.833847	0.399962	2.08481	0.0370861	0.688325	MYOF
ENSG00000132561.13	218.664	-0.828576	0.394255	-2.10162	0.0355862	0.688325	MATN2	ENSG00000125449.6	72.6739	0.826209	0.396317	2.08471	0.0370952	0.688325	ARMC7
ENSG00000284681.2	6.22778	-2.66502	1.26829	-2.10127	0.0356168	0.688325	AC104794.5	ENSG00000171174.14	102.39	0.842696	0.404421	2.08371	0.0371866	0.688325	RBKS
ENSG00000178184.15	14.3454	-1.55267	0.739074	-2.10084	0.0356553	0.688325	PARD6G	ENSG00000082805.19	203.852	0.620789	0.298313	2.081	0.0374337	0.690769	ERC1
ENSG00000146083.11	214.044	-0.505247	0.240611	-2.09985	0.0357417	0.688325	RNF44	ENSG00000164654.15	42.7478	0.754462	0.362807	2.07952	0.0375699	0.6914	MIOS
ENSG00000115935.17	27.4456	-1.39333	0.663838	-2.0989	0.0358256	0.688325	WIPF1	ENSG00000084073.8	198.061	0.663065	0.318877	2.07937	0.037583	0.6914	ZMPSTE24
ENSG00000089063.14	292.213	-0.52606	0.250677	-2.09856	0.0358557	0.688325	TMEM230	ENSG00000060762.18	237.723	0.743666	0.358099	2.07671	0.0378284	0.6926	MPC1
ENSG00000179456.10	519.933	-0.370546	0.176597	-2.09826	0.0358822	0.688325	ZBTB18	ENSG00000042980.12	36.8771	1.39343	0.671157	2.07616	0.0378788	0.6926	ADAM28
ENSG00000134717.17	134.338	-0.931728	0.444695	-2.09521	0.0361525	0.688325	BTF3L4	ENSG00000272325.1	556.85	0.385034	0.185558	2.07501	0.0379854	0.693494	NUDT3
ENSG00000011021.21	26.7881	-1.16669	0.557011	-2.09455	0.036211	0.688325	CLCN6	ENSG00000173821.19	741.537	0.632189	0.305023	2.0726	0.0382098	0.696531	RNF213
ENSG00000154134.14	30.6329	-1.48337	0.708411	-2.09394	0.0362653	0.688325	ROBO3	ENSG00000163249.11	185.484	0.629026	0.30398	2.0693	0.038518	0.698968	CCNYL1
ENSG00000073849.14	59.6022	-1.31203	0.626732	-2.09344	0.0363097	0.688325	ST6GAL1	ENSG00000123066.7	590.312	0.342312	0.165563	2.06757	0.0386809	0.699941	MED13L
ENSG00000130675.14	191.599	-0.631377	0.301653	-2.09306	0.036344	0.688325	MNX1	ENSG00000092020.10	473.333	0.786485	0.380483	2.06707	0.0387277	0.699941	PPP2R3C
ENSG00000144749.13	190.563	-0.634381	0.303245	-2.09198	0.0364405	0.688325	LRIG1	ENSG00000174574.15	411.079	0.489998	0.237181	2.06592	0.0388359	0.699941	AKIRIN1
ENSG00000180198.15	279.043	-0.891672	0.426236	-2.09197	0.0364415	0.688325	RCC1	ENSG00000104490.17	39.9239	1.07854	0.522642	2.06364	0.0390519	0.699941	NCALD
ENSG00000111696.11	126.873	-0.618456	0.295749	-2.09115	0.0365146	0.688325	NT5DC3	ENSG00000103064.13	24.4154	1.1184	0.542504	2.06155	0.0392509	0.699941	SLC7A6
ENSG00000138617.14	72.9425	-0.642895	0.307569	-2.09025	0.0365957	0.688325	PARP16	ENSG00000153339.13	174.965	0.631131	0.306151	2.0615	0.0392555	0.699941	TRAPPC8
ENSG00000163159.12	252.724	-0.709609	0.339629	-2.08936	0.0366749	0.688325	VPS72	ENSG00000164715.5	72.3198	0.956589	0.464526	2.05928	0.0394675	0.699941	LMTK2
ENSG00000125124.11	112.249	-0.475124	0.227428	-2.08911	0.0366976	0.688325	BBS2	ENSG00000157181.15	285.364	0.487002	0.236508	2.05914	0.0394808	0.699941	C1orf27
ENSG00000198535.5	7.75043	-2.14882	1.02898	-2.08829	0.0367717	0.688325	C2CD4A	ENSG00000138757.14	1044.36	0.448033	0.217726	2.05779	0.0396108	0.699941	G3BP2
ENSG00000167283.7	2609.54	-0.45296	0.217315	-2.08435	0.0371285	0.688325	ATP5L	ENSG00000148334.14	143.703	0.692278	0.336504	2.05727	0.0396605	0.699941	PTGES2
ENSG00000198732.10	81.4211	-2.14346	1.02846	-2.08416	0.0371459	0.688325	SMOC1	ENSG00000188428.19	87.886	0.849453	0.41304	2.05659	0.0397257	0.699941	BLOC1S5
ENSG00000120889.12	314.839	-0.493357	0.236766	-2.08373	0.0371847	0.688325	TNFRSF10B	ENSG00000078747.14	177.769	0.669225	0.325449	2.05631	0.0397525	0.699941	ITCH
ENSG00000164442.9	94.0938	-1.00563	0.482831	-2.08279	0.0372707	0.68882	CITED2	ENSG00000114302.15	1556.22	0.361669	0.176123	2.0535	0.0400243	0.699941	PRKAR2A
ENSG00000137860.11	25.7928	-2.47036	1.18948	-2.07683	0.0378173	0.6926	SLC28A2	ENSG00000068079.7	58.4496	1.00515	0.489504	2.0534	0.040034	0.699941	IFI35
ENSG00000269881.1	105.584	-0.638863	0.307695	-2.07629	0.0378673	0.6926	AC004754.3	ENSG00000189067.12	638.601	0.459873	0.224367	2.04964	0.0403992	0.700982	LITAF
ENSG00000110108.9	267.841	-0.646052	0.311895	-2.07138	0.0383236	0.697547	TMEM109	ENSG00000065457.10	180.628	0.607871	0.296622	2.04931	0.0404317	0.700982	ADAT1
ENSG00000198841.3	28.7478	-1.41406	0.682893	-2.07069	0.0383879	0.69766	KTI12	ENSG00000139116.18	263.594	0.472377	0.230696	2.04762	0.0405976	0.700982	KIF21A
ENSG00000002834.17	2990.44	-0.591772	0.286527	-2.06533	0.0388919	0.699941	LASP1	ENSG00000100354.20	1037.17	0.322347	0.15745	2.0473	0.0406283	0.700982	TNRC6B
ENSG00000157593.18	89.0973	-0.995734	0.482614	-2.06321	0.039093	0.699941	SLC35B2	ENSG00000122481.16	5.44917	2.5159	1.22961	2.04609	0.0407471	0.701283	RWDD3
ENSG00000091542.8	673.825	-0.397091	0.19249	-2.06291	0.039121	0.699941	ALKBH5	ENSG00000134909.18	531.239	0.460465	0.225284	2.04393	0.0409601	0.702934	ARHGAP32
ENSG00000166889.13	516.367	-0.616594	0.299155	-2.06111	0.0392921	0.699941	PATL1	ENSG00000070371.15	5.78251	2.25406	1.10479	2.04025	0.0413253	0.705433	CLTCL1
ENSG00000135341.17	227.898	-0.501697	0.243715	-2.05854	0.0395385	0.699941	MAP3K7	ENSG00000070785.16	128.805	0.568422	0.278644	2.03996	0.0413544	0.705433	EIF2B3
ENSG00000149923.13	160.245	-1.12637	0.547431	-2.05756	0.0396328	0.699941	PPP4C	ENSG00000116198.12	262.162	0.552025	0.270678	2.03941	0.0414089	0.705433	CEP104
ENSG00000142186.16	312.568	-0.484518	0.235514	-2.05728	0.0396593	0.699941	SCYL1	ENSG00000138735.15	102.386	0.649776	0.318667	2.03904	0.0414458	0.705433	PDE5A
ENSG00000175215.10	444.311	-0.797589	0.387785	-2.05678	0.0397076	0.699941	CTDSP2	ENSG00000169035.11	725.984	2.11022	1.03497	2.03892	0.041458	0.705433	KLK7
ENSG00000122574.10	395.323	-0.790564	0.384641	-2.05533	0.0398472	0.699941	WIPF3	ENSG00000170946.14	34.8723	0.83293	0.408888	2.03706	0.0416438	0.706098	DNAJC24
ENSG00000156973.13	59.2061	-0.88727	0.43202	-2.05377	0.039998	0.699941	PDE6D	ENSG00000116266.10	104.712	0.553405	0.271745	2.03649	0.0417016	0.706098	STXBP3
ENSG00000214022.11	251.559	-0.594695	0.289691	-2.05286	0.0400865	0.699941	REPIN1	ENSG00000091140.13	359.604	0.405385	0.199355	2.03349	0.0420034	0.706098	DLD
ENSG00000185475.10	505.418	-0.459747	0.224047	-2.05201	0.0401687	0.700357	TMEM179B	ENSG00000109265.14	54.4566	0.810495	0.398908	2.03178	0.0421756	0.706098	KIAA1211
ENSG00000164970.14	103.696	-0.56331	0.274895	-2.04918	0.0404441	0.700982	FAM219A	ENSG00000114867.20	1960.91	0.328074	0.161473	2.03176	0.0421779	0.706098	EIF4G1
ENSG00000105397.13	131.684	-0.485513	0.236955	-2.04897	0.0404655	0.700982	TYK2	ENSG00000204304.11	11.9651	1.51256	0.745632	2.02857	0.0425025	0.706098	PBX2
ENSG00000159214.12	21.2644	-1.04058	0.508098	-2.048	0.0405604	0.700982	CCDC24	ENSG00000172023.7	20.7262	1.8126	0.893832	2.0279	0.0425706	0.706098	REG1B
ENSG00000177096.8	18.0485	-1.34935	0.65923	-2.04687	0.0406713	0.700982	FAM109B	ENSG00000196187.11	596.347	0.617987	0.305034	2.02596	0.0427689	0.706098	TMEM63A
ENSG00000004455.16	775.48	-0.333474	0.163514	-2.03942	0.0414079	0.705433	AK2	ENSG00000271425.7	10.1083	2.1112	1.04408	2.02206	0.0431699	0.706148	NBPF10
ENSG00000112759.17	106.355	-1.01604	0.498683	-2.03744	0.0416059	0.706098	SLC29A1	ENSG00000102901.12	26.0821	1.04008	0.514958	2.01973	0.0434112	0.708558	CENPT
ENSG00000170385.9	327.519	-0.422199	0.20737	-2.03597	0.0417535	0.706098	SLC30A1	ENSG00000116288.12	1002.7	0.304783	0.151293	2.01452	0.0439547	0.71096	PARK7
ENSG00000152242.10	80.9335	-0.563248	0.276769	-2.03508	0.0418426	0.706098	C18orf25	ENSG00000173451.6	15.6393	1.26417	0.630094	2.00633	0.0448214	0.71096	THAP2
ENSG00000145908.12	17.614	-1.32321	0.65069	-2.03355	0.041997	0.706098	ZNF300	ENSG00000067208.14	482.847	0.427344	0.213033	2.00599	0.0448568	0.71096	EVI5
ENSG00000129244.8	5.05079	-2.11509	1.04024	-2.03327	0.0420255	0.706098	ATP1B2	ENSG00000101298.13	27.2737	1.20418	0.60038	2.0057	0.0448881	0.71096	SNPH
ENSG00000101193.7	667.688	-0.600088	0.295513	-2.03067	0.0422888	0.706098	GID8	ENSG00000159917.15	6.32982	2.40625	1.20015	2.00496	0.0449672	0.71096	ZNF235
ENSG00000105698.15	452.325	-0.363696	0.179109	-2.03059	0.0422967	0.706098	USF2	ENSG00000127328.21	394.98	0.45721	0.22812	2.00425	0.0450432	0.71096	RAB3IP
ENSG00000116299.16	194.471	-0.961017	0.47359	-2.02922	0.0424362	0.706098	KIAA1324	ENSG00000231389.7	54.5857	2.2439	1.11965	2.00412	0.0450575	0.71096	HLA-DPA1
ENSG00000023171.17	60.4577	-0.899902	0.443806	-2.02769	0.0425916	0.706098	GRAMD1B	ENSG00000067334.13	457.452	0.373024	0.186154	2.00385	0.0450864	0.71096	DNTTIP2
ENSG00000131115.15	31.0079	-1.05085	0.518493	-2.02675	0.0426884	0.706098	ZNF227	ENSG00000132640.14	128.024	0.513689	0.256407	2.00341	0.045133	0.71096	BTBD3
ENSG00000179859.9	17.8603	-1.26519	0.624309	-2.02654	0.0427091	0.706098	AC025335.1	ENSG00000256162.2	26.3091	1.34383	0.670857	2.00316	0.0451599	0.71096	SMLR1
ENSG00000157111.12	299.435	-0.810257	0.400133	-2.02497	0.0428707	0.706098	TMEM171	ENSG00000080839.11	87.2747	0.618253	0.308784	2.00222	0.045261	0.71096	RBL1
ENSG00000069702.10	110.44	-0.721406	0.356278	-2.02484	0.0428841	0.706098	TGFBR3	ENSG00000189091.12	362.902	0.516817	0.258163	2.00191	0.0452948	0.71096	SF3B3
ENSG00000105472.12	7.21149	-2.28515	1.12894	-2.02416	0.0429536	0.706098	CLEC11A	ENSG00000099364.16	31.594	0.862095	0.430708	2.00158	0.0453301	0.71096	FBXL19
ENSG00000166199.12	115.778	-0.60786	0.300303	-2.02415	0.0429544	0.706098	ALKBH3	ENSG00000185215.8	67.6629	1.13792	0.56883	2.00046	0.0454503	0.71096	TNFAIP2
ENSG00000132128.16	260.351	-0.837375	0.41383	-2.02348	0.0430241	0.706098	LRRC41	ENSG00000077232.17	302.176	0.574787	0.287423	1.9998	0.0455223	0.71096	DNAJC10
ENSG00000110330.8	631.886	-0.356046	0.175959	-2.02346	0.0430253	0.706098	BIRC2	ENSG00000183495.13	368.834	0.405991	0.203318	1.99683	0.0458442	0.71096	EP400
ENSG00000168958.19	409.556	-0.415068	0.20528	-2.02196	0.0431807	0.706148	MFF	ENSG00000173597.8	60.6554	1.21405	0.608069	1.99656	0.0458733	0.71096	SULT1B1
ENSG00000130402.11	9324.22	-0.714829	0.353574	-2.02172	0.0432048	0.706148	ACTN4	ENSG00000078124.11	213.675	0.600773	0.301077	1.99542	0.0459975	0.71096	ACER3
ENSG00000135503.12	211.615	-0.639607	0.316957	-2.01796	0.0435952	0.70911	ACVR1B	ENSG00000256269.7	123.876	0.480206	0.241242	1.99056	0.0465291	0.71096	HMBS
ENSG00000259330.2	32.036	-1.05696	0.523844	-2.0177	0.0436221	0.70911	INAFM2	ENSG00000128683.13	5.24736	2.62204	1.31818	1.98914	0.0466857	0.71096	GAD1
ENSG00000182173.12	136.521	-0.525765	0.260749	-2.01636	0.043762	0.710422	TSEN54	ENSG00000087470.17	269.381	0.500174	0.251513	1.98866	0.0467387	0.71096	DNM1L
ENSG00000115073.7	516.814	-0.390148	0.193846	-2.01267	0.044149	0.71096	ACTR1B	ENSG00000159579.13	306.695	0.444608	0.223739	1.98718	0.0469028	0.71096	RSPRY1
ENSG00000162889.10	1263.87	-0.361542	0.179873	-2.00998	0.0444333	0.71096	MAPKAPK2	ENSG00000170606.14	652.13	0.27022	0.136418	1.98083	0.0476102	0.71096	HSPA4
ENSG00000178252.17	258.286	-0.402718	0.200459	-2.00898	0.0445396	0.71096	WDR6	ENSG00000161011.19	1855.54	0.481382	0.243067	1.98045	0.0476533	0.71096	SQSTM1
ENSG00000171298.12	179.549	-0.640452	0.318957	-2.00796	0.0446475	0.71096	GAA	ENSG00000128487.16	269.71	0.484215	0.244648	1.97923	0.0477897	0.71096	SPECC1
ENSG00000120948.16	205.509	-0.742637	0.36995	-2.0074	0.0447075	0.71096	TARDBP	ENSG00000148337.20	335.15	0.387436	0.195808	1.97865	0.0478553	0.71096	CIZ1
ENSG00000174456.13	94.084	-0.719502	0.358443	-2.0073	0.0447178	0.71096	C12orf76	ENSG00000186212.3	29.9889	0.912213	0.461275	1.97759	0.0479751	0.71096	SOWAHB
ENSG00000138138.13	308.922	-0.48607	0.24219	-2.00698	0.0447521	0.71096	ATAD1	ENSG00000197147.13	195.057	0.47229	0.239	1.97611	0.0481423	0.71096	LRRC8B
ENSG00000102445.18	170.263	-0.99874	0.498513	-2.00344	0.0451302	0.71096	KIAA0226L	ENSG00000119042.16	105.4	0.433066	0.219182	1.97582	0.0481747	0.71096	SATB2
ENSG00000167005.13	398.426	-0.511033	0.255262	-2.002	0.0452852	0.71096	NUDT21	ENSG00000062650.18	613.318	0.349309	0.176831	1.97539	0.0482242	0.71096	WAPL
ENSG00000196576.14	736.167	-0.52986	0.26469	-2.00182	0.0453046	0.71096	PLXNB2	ENSG00000041802.10	294.806	0.412465	0.208824	1.97517	0.0482484	0.71096	LSG1
ENSG00000137198.9	69.4076	-0.888682	0.444259	-2.00037	0.0454605	0.71096	GMPR	ENSG00000105976.14	705.024	0.397924	0.201535	1.97447	0.0483285	0.71096	MET
ENSG00000160293.16	343.2	-0.571992	0.28604	-1.99969	0.0455337	0.71096	VAV2	ENSG00000159685.10	36.0141	0.905039	0.458385	1.97441	0.0483354	0.71096	CHCHD6
ENSG00000196154.11	84.312	-0.867997	0.43415	-1.9993	0.0455757	0.71096	S100A4	ENSG00000241224.7	54.499	0.878417	0.445469	1.97189	0.0486221	0.71096	RP11-59E19.1
ENSG00000025156.12	87.3329	-0.625228	0.312781	-1.99893	0.0456155	0.71096	HSF2	ENSG00000102710.19	155.464	0.500061	0.253697	1.9711	0.0487128	0.71096	SUPT20H
ENSG00000120885.21	1092.95	-0.728698	0.364809	-1.99748	0.0457733	0.71096	CLU	ENSG00000070961.15	1249.45	0.342278	0.173772	1.9697	0.0488731	0.71096	ATP2B1
ENSG00000124067.16	28.7315	-0.82849	0.414817	-1.99724	0.0457986	0.71096	SLC12A4	ENSG00000196126.11	1621.78	1.73579	0.882203	1.96756	0.0491185	0.71096	HLA-DRB1
ENSG00000069424.14	311.395	-1.28079	0.641726	-1.99585	0.0459498	0.71096	KCNAB2	ENSG00000107949.16	886.304	0.730353	0.371353	1.96673	0.0492141	0.71096	BCCIP
ENSG00000170906.15	399.66	-0.380675	0.190744	-1.99574	0.0459621	0.71096	NDUFA3	ENSG00000137872.16	89.8593	0.774277	0.393783	1.96625	0.0492694	0.71096	SEMA6D
ENSG00000113595.14	53.7583	-0.677272	0.339516	-1.99482	0.0460627	0.71096	TRIM23	ENSG00000165140.9	842.645	0.604871	0.308291	1.96201	0.0497612	0.71096	FBP1
ENSG00000120333.4	168.825	-0.630267	0.316051	-1.9942	0.0461306	0.71096	MRPS14	ENSG00000198624.12	74.9396	0.921288	0.469598	1.96186	0.0497783	0.71096	CCDC69
ENSG00000100591.7	657.763	-0.390223	0.195684	-1.99415	0.046136	0.71096	AHSA1	ENSG00000196502.11	782.217	0.695896	0.354809	1.96133	0.0498407	0.71096	SULT1A1
ENSG00000173482.16	46.3788	-0.986076	0.494613	-1.99363	0.0461924	0.71096	PTPRM	ENSG00000011275.18	284.869	0.444904	0.226868	1.96107	0.0498706	0.71096	RNF216
ENSG00000196172.9	10.7356	-1.3442	0.674595	-1.9926	0.0463054	0.71096	ZNF681
ENSG00000111077.17	16.7707	-1.13702	0.570903	-1.99162	0.0464127	0.71096	TNS2
ENSG00000112406.4	281.075	-0.410835	0.206416	-1.99033	0.046555	0.71096	HECA
ENSG00000187239.16	74.5278	-1.0372	0.521171	-1.99013	0.0465765	0.71096	FNBP1
ENSG00000133195.11	254.474	-0.521641	0.262337	-1.98844	0.0467634	0.71096	SLC39A11
ENSG00000133884.9	204.631	-0.577887	0.290702	-1.98791	0.0468222	0.71096	DPF2
ENSG00000136379.11	1307.58	-0.627022	0.315674	-1.9863	0.0470003	0.71096	FAM108C1
ENSG00000184232.8	795.338	-0.472911	0.238261	-1.98485	0.0471616	0.71096	OAF
ENSG00000107833.10	294.523	-0.926743	0.467309	-1.98315	0.0473511	0.71096	NPM3
ENSG00000140406.3	194.089	-0.745172	0.375948	-1.98211	0.0474667	0.71096	MESDC1
ENSG00000123607.14	52.7633	-0.725675	0.366146	-1.98193	0.047487	0.71096	TTC21B
ENSG00000158850.14	205.757	-0.402126	0.20295	-1.9814	0.0475466	0.71096	B4GALT3
ENSG00000173825.6	19.0795	-1.22401	0.617883	-1.98097	0.0475945	0.71096	TIGD3
ENSG00000145425.9	1669.44	-0.718064	0.362556	-1.98056	0.0476403	0.71096	RPS3A
ENSG00000168522.12	287.308	-0.391011	0.197559	-1.97921	0.047792	0.71096	FNTA
ENSG00000205502.3	33.3655	-1.10983	0.560758	-1.97917	0.0477974	0.71096	C2CD4B
ENSG00000107672.14	156.869	-0.564091	0.28545	-1.97615	0.0481381	0.71096	NSMCE4A
ENSG00000154978.12	401.206	-0.567905	0.287384	-1.97612	0.0481414	0.71096	VOPP1
ENSG00000164919.10	2476.14	-0.417753	0.211576	-1.97449	0.0483265	0.71096	COX6C
ENSG00000168772.10	46.3722	-0.978903	0.495853	-1.97418	0.0483615	0.71096	CXXC4
ENSG00000115756.12	1272.17	-0.493769	0.250393	-1.97197	0.0486127	0.71096	HPCAL1
ENSG00000073111.13	222.256	-0.961533	0.487719	-1.97149	0.0486679	0.71096	MCM2
ENSG00000116212.14	232.021	-0.707159	0.358803	-1.97088	0.0487373	0.71096	LRRC42
ENSG00000034152.18	864.916	-0.749772	0.380479	-1.9706	0.0487695	0.71096	MAP2K3
ENSG00000117143.13	148.429	-0.479795	0.243796	-1.96802	0.0490658	0.71096	UAP1
ENSG00000183018.8	473.327	-0.698562	0.35559	-1.96452	0.0494701	0.71096	SPNS2
ENSG00000164543.5	215.573	-0.614549	0.312879	-1.96418	0.0495095	0.71096	STK17A
ENSG00000188735.12	77.2298	-0.811715	0.413619	-1.96247	0.0497076	0.71096	TMEM120B
ENSG00000186666.5	49.4235	-0.76829	0.391568	-1.96209	0.0497524	0.71096	BCDIN3D
ENSG00000116584.17	184.943	-0.831393	0.423791	-1.9618	0.0497861	0.71096	ARHGEF2
ENSG00000132361.16	762.054	-0.522024	0.266114	-1.96166	0.0498023	0.71096	CLUH
ENSG00000119640.8	52.2124	-0.716134	0.365075	-1.96161	0.0498081	0.71096	ACYP1
ENSG00000007866.19	89.2431	-0.742081	0.378521	-1.96047	0.0499404	0.71096	TEAD3

### Sheet: Supplementary Table 2
B1vsB2 - Down regulated in B1								B1vsB2-Up regulated in B1
	baseMean	log2FoldChange	lfcSE	stat	pvalue	padj	gene_name		baseMean	log2FoldChange	lfcSE	stat	pvalue	padj	gene_name
ENSG00000138606.19	35.7668	-1.95325	0.484845	-4.0286	5.61109e-05	0.351793	SHF	ENSG00000101333.16	283.974	1.13175	0.284487	3.97821	6.9437e-05	0.351793	PLCB4
ENSG00000242173.8	155.633	-1.62233	0.421335	-3.85045	0.000117901	0.351793	ARHGDIG	ENSG00000172116.21	11.4412	2.51799	0.653955	3.8504	0.000117923	0.351793	CD8B
ENSG00000087338.4	619.583	-0.601623	0.167468	-3.59247	0.000327554	0.583427	GMCL1	ENSG00000117016.9	53.6463	1.43074	0.404402	3.53792	0.000403294	0.583427	RIMS3
ENSG00000069011.15	32.0942	-4.35052	1.2275	-3.54422	0.000393776	0.583427	PITX1	ENSG00000162909.17	796.369	0.456579	0.13051	3.49842	0.000468016	0.583427	CAPN2
ENSG00000063176.15	250.205	-1.06606	0.302724	-3.52154	0.000429044	0.583427	SPHK2	ENSG00000150977.10	38.0691	1.00168	0.299024	3.34982	0.000808629	0.803237	RILPL2
ENSG00000015520.14	84.7276	-4.65913	1.33624	-3.48675	0.000488919	0.583427	NPC1L1	ENSG00000152229.18	49.1842	1.05571	0.321097	3.28781	0.00100968	0.803237	PSTPIP2
ENSG00000187134.13	73.4144	-1.86553	0.545495	-3.41989	0.000626474	0.67961	AKR1C1	ENSG00000144485.10	224.081	0.885547	0.278821	3.17604	0.001493	0.848381	HES6
ENSG00000087076.8	9.52787	-3.51732	1.06556	-3.30091	0.00096372	0.803237	HSD17B14	ENSG00000115112.7	78.5645	1.19506	0.379559	3.14854	0.00164087	0.857943	TFCP2L1
ENSG00000179583.19	23.6482	-1.95518	0.592649	-3.29905	0.000970119	0.803237	CIITA	ENSG00000137124.7	294.903	0.737676	0.23446	3.14628	0.00165362	0.857943	ALDH1B1
ENSG00000185615.15	19.8783	-2.17008	0.66949	-3.2414	0.00118946	0.806951	PDIA2	ENSG00000131746.12	96.2078	0.937675	0.307662	3.04774	0.00230566	0.999106	TNS4
ENSG00000100504.16	10.0275	-3.6485	1.13374	-3.21811	0.00129038	0.806951	PYGL	ENSG00000171314.8	14.1243	1.6354	0.537901	3.04033	0.0023632	0.999106	PGAM1
ENSG00000078246.16	146.785	-0.623723	0.193971	-3.21555	0.00130193	0.806951	TULP3	ENSG00000118894.14	17.7311	1.55173	0.514875	3.0138	0.00257996	0.999106	EEF2KMT
ENSG00000219481.10	74.2168	-1.01272	0.315746	-3.20739	0.00133947	0.806951	NBPF1	ENSG00000179958.8	277.868	0.503491	0.167809	3.00039	0.00269635	0.999106	DCTPP1
ENSG00000066405.12	20.0521	-3.80834	1.1884	-3.20461	0.00135247	0.806951	CLDN18	ENSG00000099364.16	28.7095	1.05005	0.364051	2.88436	0.00392214	0.999106	FBXL19
ENSG00000100336.17	33.975	-2.09809	0.675755	-3.1048	0.00190406	0.946713	APOL4	ENSG00000139289.13	533.263	0.941472	0.327613	2.87373	0.00405657	0.999106	PHLDA1
ENSG00000167548.14	62.4799	-1.01919	0.331036	-3.07879	0.00207844	0.992083	KMT2D	ENSG00000173210.19	4.43907	2.89232	1.01607	2.84659	0.00441909	0.999106	ABLIM3
ENSG00000183778.17	2329.23	-0.751938	0.248155	-3.03011	0.00244463	0.999106	B3GALT5	ENSG00000125398.6	2168.22	0.590729	0.208368	2.83502	0.00458223	0.999106	SOX9
ENSG00000143624.13	33.5081	-1.08255	0.361474	-2.99483	0.00274597	0.999106	INTS3	ENSG00000006210.6	24.9065	0.99564	0.352751	2.8225	0.00476512	0.999106	CX3CL1
ENSG00000176715.15	103.971	-0.735703	0.247219	-2.97592	0.00292113	0.999106	ACSF3	ENSG00000112137.17	27.583	1.66245	0.59241	2.80624	0.00501233	0.999106	PHACTR1
ENSG00000123384.13	396.539	-0.603102	0.20287	-2.97284	0.00295054	0.999106	LRP1	ENSG00000240344.8	79.6569	1.10099	0.392814	2.80282	0.00506581	0.999106	PPIL3
ENSG00000170296.9	21.7531	-1.53273	0.516483	-2.96763	0.0030011	0.999106	GABARAP	ENSG00000115263.14	94.6901	1.79555	0.641319	2.79978	0.0051138	0.999106	GCG
ENSG00000185215.8	94.3472	-1.52806	0.530139	-2.88238	0.00394681	0.999106	TNFAIP2	ENSG00000073849.14	35.2795	1.32767	0.476125	2.78849	0.00529536	0.999106	ST6GAL1
ENSG00000066739.11	73.158	-0.701826	0.244264	-2.87323	0.00406303	0.999106	ATG2B	ENSG00000153044.9	111.906	0.980979	0.352417	2.78357	0.00537641	0.999106	CENPH
ENSG00000164674.15	9.60827	-1.78814	0.624741	-2.86221	0.00420698	0.999106	SYTL3	ENSG00000169519.20	163.544	0.499489	0.180888	2.76132	0.00575686	0.999106	METTL15
ENSG00000168517.10	75.3154	-0.959662	0.336137	-2.85497	0.00430403	0.999106	HEXIM2	ENSG00000185880.12	73.7579	0.843799	0.306132	2.75632	0.00584551	0.999106	TRIM69
ENSG00000101460.12	104.849	-1.16557	0.408574	-2.85278	0.00433385	0.999106	MAP1LC3A	ENSG00000165449.11	16.7147	2.04004	0.741882	2.74981	0.00596297	0.999106	SLC16A9
ENSG00000002822.15	53.3609	-0.985632	0.346235	-2.84672	0.00441728	0.999106	MAD1L1	ENSG00000148229.12	393.676	0.455331	0.16594	2.74394	0.00607058	0.999106	POLE3
ENSG00000065615.13	65.041	-0.713748	0.251479	-2.8382	0.00453682	0.999106	CYB5R4	ENSG00000115363.13	6.37109	2.03209	0.747124	2.71988	0.00653063	0.999106	EVA1A
ENSG00000185813.10	346.298	-0.704434	0.25026	-2.81481	0.00488056	0.999106	PCYT2	ENSG00000070190.12	24.4031	1.71689	0.632608	2.71398	0.00664801	0.999106	DAPP1
ENSG00000262246.5	57.4329	-0.671564	0.24111	-2.7853	0.00534783	0.999106	CORO7	ENSG00000138821.12	16.9908	1.46303	0.540329	2.70767	0.00677567	0.999106	SLC39A8
ENSG00000134184.12	5.23941	-2.62503	0.950902	-2.76056	0.00577015	0.999106	GSTM1	ENSG00000087077.13	30.3222	1.49847	0.553602	2.70677	0.00679422	0.999106	TRIP6
ENSG00000162069.15	165.398	-0.599443	0.21741	-2.7572	0.00582987	0.999106	CCDC64B	ENSG00000272398.5	259.037	0.751981	0.280143	2.68428	0.00726865	0.999106	CD24
ENSG00000234284.6	8.29302	-2.05926	0.74837	-2.75166	0.00592942	0.999106	ZNF879	ENSG00000048162.20	123.313	0.604581	0.225586	2.68004	0.00736129	0.999106	NOP16
ENSG00000157823.16	171.446	-0.720759	0.264047	-2.72966	0.00633993	0.999106	AP3S2	ENSG00000125657.4	22.9911	1.69304	0.637495	2.65578	0.00791257	0.999106	TNFSF9
ENSG00000130734.9	108.503	-0.531201	0.195542	-2.71656	0.00659645	0.999106	ATG4D	ENSG00000269713.7	16.1898	1.04036	0.393092	2.6466	0.00813065	0.999106	NBPF9
ENSG00000172785.18	68.6071	-1.06351	0.393786	-2.70073	0.00691866	0.999106	CBWD1	ENSG00000133019.11	252.733	0.649333	0.245756	2.64218	0.00823731	0.999106	CHRM3
ENSG00000165102.14	214.087	-0.477551	0.176848	-2.70035	0.00692673	0.999106	HGSNAT	ENSG00000126216.13	98.0048	0.561772	0.21333	2.63335	0.00845471	0.999106	TUBGCP3
ENSG00000106258.14	1940.36	-0.776616	0.287641	-2.69994	0.00693513	0.999106	CYP3A5	ENSG00000172318.5	6.13157	2.91908	1.11057	2.62844	0.00857766	0.999106	B3GALT1
ENSG00000187164.19	231.93	-0.534917	0.198216	-2.69866	0.00696201	0.999106	SHTN1	ENSG00000116106.11	11.3441	2.24814	0.855347	2.62833	0.00858042	0.999106	EPHA4
ENSG00000152785.6	166.007	-0.685196	0.255126	-2.68572	0.00723747	0.999106	BMP3	ENSG00000104783.11	283.253	0.712367	0.275355	2.58709	0.00967911	0.999106	KCNN4
ENSG00000273802.2	16.1039	-1.72693	0.648784	-2.66179	0.00777257	0.999106	HIST1H2BG	ENSG00000160961.11	10.6463	1.48107	0.574788	2.57673	0.0099741	0.999106	ZNF333
ENSG00000100344.10	130.438	-0.861122	0.326388	-2.63834	0.00833134	0.999106	PNPLA3	ENSG00000139998.15	32.3091	1.04245	0.407873	2.55582	0.0105937	0.999106	RAB15
ENSG00000132823.10	115.557	-0.652836	0.250749	-2.60354	0.00922663	0.999106	OSER1	ENSG00000128578.9	10.9696	1.80919	0.709833	2.54876	0.0108107	0.999106	STRIP2
ENSG00000168237.17	208.03	-0.797207	0.306649	-2.59974	0.0093295	0.999106	GLYCTK	ENSG00000085831.15	55.3196	0.755636	0.297053	2.54378	0.0109661	0.999106	TTC39A
ENSG00000148660.20	276.266	-0.384509	0.148272	-2.59327	0.00950677	0.999106	CAMK2G	ENSG00000170425.3	96.5265	0.97719	0.385029	2.53796	0.01115	0.999106	ADORA2B
ENSG00000025708.13	60.4838	-1.48288	0.573375	-2.58624	0.00970297	0.999106	TYMP	ENSG00000177427.12	29.9176	0.804606	0.32023	2.51258	0.011985	0.999106	MIEF2
ENSG00000110583.12	92.1079	-1.08804	0.421441	-2.58172	0.00983101	0.999106	NAA40	ENSG00000170855.3	239.704	0.529268	0.210647	2.51258	0.0119852	0.999106	TRIAP1
ENSG00000163013.11	27.1585	-1.90281	0.737363	-2.58057	0.00986386	0.999106	FBXO41	ENSG00000172244.8	4.73628	2.0852	0.832229	2.50556	0.0122258	0.999106	C5orf34
ENSG00000166126.10	184.457	-0.885141	0.343337	-2.57805	0.00993584	0.999106	AMN	ENSG00000123472.12	173.086	0.442951	0.17781	2.49114	0.0127333	0.999106	ATPAF1
ENSG00000108187.15	653.945	-0.691246	0.270278	-2.55754	0.0105416	0.999106	PBLD	ENSG00000178662.15	10.6528	1.75534	0.707069	2.48256	0.0130443	0.999106	CSRNP3
ENSG00000140107.10	3.8196	-2.89342	1.13338	-2.55291	0.0106827	0.999106	SLC25A47	ENSG00000175592.8	16.1474	1.59739	0.645427	2.47494	0.0133259	0.999106	FOSL1
ENSG00000178821.12	18.2213	-0.97651	0.385168	-2.53528	0.0112356	0.999106	TMEM52	ENSG00000181896.11	44.865	0.940708	0.380645	2.47135	0.0134604	0.999106	ZNF101
ENSG00000164463.12	224.187	-0.69186	0.273098	-2.53337	0.0112971	0.999106	CREBRF	ENSG00000025772.7	219.391	0.639548	0.258883	2.47041	0.0134958	0.999106	TOMM34
ENSG00000171368.11	151.188	-0.980117	0.387217	-2.53118	0.0113678	0.999106	TPPP	ENSG00000164182.10	173.252	0.514445	0.210071	2.44891	0.014329	0.999106	NDUFAF2
ENSG00000134452.19	214.634	-0.445208	0.176241	-2.52613	0.0115327	0.999106	FBXO18	ENSG00000145506.13	8.1797	2.29871	0.938955	2.44816	0.0143587	0.999106	NKD2
ENSG00000124201.14	465.722	-0.702003	0.278356	-2.52196	0.0116702	0.999106	ZNFX1	ENSG00000102901.12	29.5643	1.08306	0.443965	2.43951	0.0147073	0.999106	CENPT
ENSG00000113749.7	10.1843	-2.92021	1.15814	-2.52148	0.0116863	0.999106	HRH2	ENSG00000203857.9	18.1884	1.83323	0.755343	2.42702	0.0152235	0.999106	HSD3B1
ENSG00000006534.15	167.202	-0.701891	0.278639	-2.519	0.011769	0.999106	ALDH3B1	ENSG00000187908.17	74.9268	1.22753	0.506971	2.4213	0.0154652	0.999106	DMBT1
ENSG00000143819.12	168.631	-0.997533	0.396219	-2.51763	0.0118147	0.999106	EPHX1	ENSG00000132386.10	4.417	2.12446	0.877542	2.42093	0.0154811	0.999106	SERPINF1
ENSG00000150760.12	330.756	-0.462318	0.183684	-2.51692	0.0118385	0.999106	DOCK1	ENSG00000175445.14	276.98	0.617221	0.25582	2.41271	0.0158343	0.999106	LPL
ENSG00000131069.19	694.793	-0.602436	0.240343	-2.50657	0.012191	0.999106	ACSS2	ENSG00000163083.5	12.7919	1.91447	0.794297	2.41027	0.0159407	0.999106	INHBB
ENSG00000118200.14	118.313	-0.608811	0.242921	-2.50621	0.0122033	0.999106	CAMSAP2	ENSG00000118162.13	21.3828	1.05213	0.437185	2.4066	0.0161016	0.999106	KPTN
ENSG00000148488.15	22.2872	-1.02702	0.41085	-2.49974	0.0124285	0.999106	ST8SIA6	ENSG00000116668.12	20.8878	0.975363	0.407485	2.39362	0.016683	0.999106	SWT1
ENSG00000167972.13	14.2772	-1.10401	0.441877	-2.49845	0.0124739	0.999106	ABCA3	ENSG00000145864.12	5.97495	1.60565	0.677982	2.36827	0.0178713	0.999106	GABRB2
ENSG00000169981.10	26.1689	-1.10877	0.444253	-2.49581	0.0125668	0.999106	ZNF35	ENSG00000049541.10	71.0847	0.615239	0.260361	2.36302	0.0181267	0.999106	RFC2
ENSG00000006047.12	34.299	-1.0168	0.408298	-2.49035	0.0127619	0.999106	YBX2	ENSG00000164742.15	7.66589	1.82254	0.771978	2.36087	0.018232	0.999106	ADCY1
ENSG00000116473.14	488.225	-0.403985	0.163184	-2.47563	0.0133	0.999106	RAP1A	ENSG00000185842.15	25.681	1.09192	0.462593	2.36042	0.018254	0.999106	DNAH14
ENSG00000149503.12	166.621	-0.741935	0.300103	-2.47227	0.013426	0.999106	INCENP	ENSG00000204642.13	399.521	0.711073	0.301661	2.35719	0.0184137	0.999106	HLA-F
ENSG00000151632.17	54.8537	-1.21576	0.49296	-2.46624	0.013654	0.999106	AKR1C2	ENSG00000112981.4	11.1403	1.43824	0.611014	2.35386	0.0185794	0.999106	NME5
ENSG00000117616.17	196.166	-0.606659	0.246871	-2.4574	0.0139947	0.999106	RSRP1	ENSG00000179862.6	25.1891	0.965525	0.410913	2.34971	0.0187883	0.999106	CITED4
ENSG00000158863.21	103.284	-0.666743	0.271914	-2.45203	0.0142051	0.999106	FAM160B2	ENSG00000169116.11	353.211	0.789597	0.336392	2.34725	0.0189123	0.999106	PARM1
ENSG00000176994.10	83.2964	-0.60607	0.247519	-2.44858	0.0143419	0.999106	SMCR8	ENSG00000104826.12	3.08471	2.86479	1.22102	2.34623	0.0189644	0.999106	LHB
ENSG00000180667.10	49.9332	-0.610334	0.249638	-2.44488	0.0144901	0.999106	YOD1	ENSG00000140905.10	2.65928	2.64433	1.13272	2.3345	0.0195695	0.999106	GCSH
ENSG00000112294.12	148.813	-0.612208	0.251376	-2.43543	0.0148742	0.999106	ALDH5A1	ENSG00000185917.13	49.9889	0.725443	0.311312	2.33028	0.0197914	0.999106	SETD4
ENSG00000158373.8	103.856	-0.817155	0.335737	-2.43392	0.0149364	0.999106	HIST1H2BD	ENSG00000121211.7	46.7286	1.102	0.473496	2.32737	0.0199454	0.999106	MND1
ENSG00000142273.11	134.024	-0.43183	0.177428	-2.43383	0.0149398	0.999106	CBLC	ENSG00000221923.8	25.2084	1.11266	0.479356	2.32116	0.0202781	0.999106	ZNF880
ENSG00000113240.12	62.1886	-0.873566	0.359158	-2.43226	0.0150048	0.999106	CLK4	ENSG00000123416.15	3221.68	0.548207	0.236734	2.31571	0.0205742	0.999106	TUBA1B
ENSG00000067606.16	477.231	-0.609074	0.250425	-2.43217	0.0150088	0.999106	PRKCZ	ENSG00000011295.15	1072.57	0.423058	0.183666	2.30341	0.0212561	0.999106	TTC19
ENSG00000197530.12	86.1445	-0.617539	0.253909	-2.43213	0.0150104	0.999106	MIB2	ENSG00000056050.6	73.8472	0.775775	0.337758	2.29683	0.0216283	0.999106	C4orf27
ENSG00000165626.16	304.535	-0.58111	0.239322	-2.42815	0.015176	0.999106	BEND7	ENSG00000163918.10	45.7057	0.855671	0.374548	2.28454	0.0223396	0.999106	RFC4
ENSG00000198189.10	2217.98	-0.786778	0.32418	-2.42698	0.0152251	0.999106	HSD17B11	ENSG00000110063.8	30.3405	0.904042	0.396084	2.28245	0.0224627	0.999106	DCPS
ENSG00000167183.2	2180.52	-0.502956	0.207765	-2.4208	0.0154866	0.999106	PRR15L	ENSG00000123700.4	7.09693	1.34866	0.592588	2.27589	0.0228526	0.999106	KCNJ2
ENSG00000167508.11	274.375	-0.760206	0.314105	-2.42023	0.0155109	0.999106	MVD	ENSG00000128951.13	463.96	0.636766	0.282648	2.25286	0.024268	0.999106	DUT
ENSG00000105738.10	106.552	-0.710686	0.293741	-2.41943	0.0155448	0.999106	SIPA1L3	ENSG00000150347.15	350.06	0.426241	0.189481	2.24951	0.0244799	0.999106	ARID5B
ENSG00000149582.15	392.77	-0.714536	0.295567	-2.41751	0.015627	0.999106	TMEM25	ENSG00000065665.20	6.90693	1.71227	0.762985	2.24417	0.0248212	0.999106	SEC61A2
ENSG00000168903.8	730.132	-0.844934	0.349704	-2.41614	0.0156859	0.999106	BTNL3	ENSG00000170379.20	5.46424	2.10086	0.936622	2.24302	0.0248958	0.999106	TCAF2
ENSG00000143387.12	3.02018	-2.59571	1.07649	-2.41127	0.015897	0.999106	CTSK	ENSG00000129480.12	62.5204	0.597471	0.266708	2.24017	0.0250799	0.999106	DTD2
ENSG00000049246.14	70.1586	-0.735497	0.305025	-2.41127	0.0158972	0.999106	PER3	ENSG00000012779.10	114.593	0.704123	0.314497	2.23889	0.0251632	0.999106	ALOX5
ENSG00000162817.6	1165.32	-0.727994	0.303071	-2.40206	0.0163032	0.999106	C1orf115	ENSG00000168661.14	5.30181	2.06447	0.922202	2.23864	0.0251796	0.999106	ZNF30
ENSG00000132205.10	28.1697	-1.07461	0.447815	-2.39967	0.0164099	0.999106	EMILIN2	ENSG00000241224.7	53.235	0.791771	0.35435	2.23443	0.0254546	0.999106	RP11-59E19.1
ENSG00000112659.13	71.4467	-0.800806	0.334694	-2.39265	0.0167272	0.999106	CUL9	ENSG00000166323.12	18.3958	1.16798	0.524159	2.2283	0.0258605	0.999106	C11orf65
ENSG00000124615.18	48.4431	-0.982747	0.411348	-2.38909	0.0168901	0.999106	MOCS1	ENSG00000107719.8	55.2525	0.988024	0.444416	2.22319	0.0262027	0.999106	PALD1
ENSG00000146205.13	6.64603	-2.2805	0.954551	-2.38908	0.0168907	0.999106	ANO7	ENSG00000066926.10	52.2969	0.680582	0.306983	2.21701	0.0266227	0.999106	FECH
ENSG00000131584.18	53.5542	-1.03796	0.434878	-2.38678	0.0169968	0.999106	ACAP3	ENSG00000084623.11	691.621	0.278744	0.126158	2.20948	0.0271415	0.999106	EIF3I
ENSG00000198218.10	161.147	-0.49538	0.207828	-2.3836	0.0171442	0.999106	QRICH1	ENSG00000174307.6	63.025	0.78566	0.355626	2.20923	0.0271586	0.999106	PHLDA3
ENSG00000010322.15	126.182	-0.605351	0.254174	-2.38164	0.0172355	0.999106	NISCH	ENSG00000170291.14	134.006	1.06114	0.480481	2.20849	0.02721	0.999106	ELP5
ENSG00000023902.13	19.7694	-1.11051	0.466527	-2.38038	0.0172947	0.999106	PLEKHO1	ENSG00000134987.11	172.724	0.502996	0.227776	2.20829	0.0272238	0.999106	WDR36
ENSG00000103528.16	37.9274	-1.28916	0.54159	-2.38033	0.0172973	0.999106	SYT17	ENSG00000163630.10	27.213	1.34279	0.608259	2.20759	0.0272727	0.999106	SYNPR
ENSG00000139890.9	8.61588	-2.11709	0.891391	-2.37504	0.0175473	0.999106	REM2	ENSG00000138376.10	167.171	0.552697	0.25046	2.20672	0.0273333	0.999106	BARD1
ENSG00000166946.13	156.027	-0.462324	0.195271	-2.3676	0.0179037	0.999106	CCNDBP1	ENSG00000243444.7	16.6749	1.14903	0.520866	2.20601	0.0273835	0.999106	PALM2
ENSG00000242028.6	7.45653	-2.56189	1.08361	-2.36421	0.0180687	0.999106	HYPK	ENSG00000091972.18	9.46495	2.16456	0.981426	2.20553	0.0274171	0.999106	CD200
ENSG00000117791.15	114.804	-0.575	0.243617	-2.36027	0.0182618	0.999106	2020-03-02	ENSG00000184371.13	5.63498	1.75398	0.795631	2.20452	0.0274879	0.999106	CSF1
ENSG00000162639.15	25.1181	-1.09127	0.462593	-2.35903	0.0183227	0.999106	HENMT1	ENSG00000118596.11	6.44871	1.8285	0.829996	2.20302	0.0275934	0.999106	SLC16A7
ENSG00000141664.9	295.559	-0.447355	0.190049	-2.35389	0.0185781	0.999106	ZCCHC2	ENSG00000151743.10	66.6253	0.678822	0.308651	2.19932	0.0278555	0.999106	AMN1
ENSG00000196268.11	28.9357	-0.995259	0.423376	-2.35077	0.0187346	0.999106	ZNF493	ENSG00000113356.11	27.156	1.29535	0.590441	2.19387	0.0282451	0.999106	POLR3G
ENSG00000135218.17	22.745	-1.58633	0.677476	-2.34154	0.0192045	0.999106	CD36	ENSG00000104381.12	23.4271	0.826985	0.376985	2.19368	0.0282582	0.999106	GDAP1
ENSG00000005469.11	245.408	-0.73585	0.314294	-2.34128	0.0192177	0.999106	CROT	ENSG00000079819.18	2291.49	0.382412	0.174521	2.1912	0.0284371	0.999106	EPB41L2
ENSG00000023171.17	61.4901	-0.834601	0.356663	-2.34003	0.0192822	0.999106	GRAMD1B	ENSG00000118523.5	34.2635	1.26796	0.578934	2.19016	0.0285129	0.999106	CTGF
ENSG00000171766.15	203.754	-0.707376	0.302664	-2.33717	0.0194304	0.999106	GATM	ENSG00000160867.14	130.1	0.489062	0.22381	2.18516	0.0288768	0.999106	FGFR4
ENSG00000114796.15	260.47	-0.607081	0.260335	-2.33192	0.0197047	0.999106	KLHL24	ENSG00000171488.14	12.3477	1.22987	0.564108	2.18021	0.0292418	0.999106	LRRC8C
ENSG00000126522.16	155.876	-0.514819	0.221817	-2.32092	0.0202914	0.999106	ASL	ENSG00000204469.12	41.2522	0.557957	0.257766	2.16459	0.0304191	0.999106	PRRC2A
ENSG00000121552.3	7.0767	-2.60914	1.12481	-2.31963	0.0203608	0.999106	CSTA	ENSG00000181026.14	138.235	0.521838	0.241343	2.16222	0.0306011	0.999106	AEN
ENSG00000152465.17	408.544	-0.552966	0.238409	-2.31941	0.020373	0.999106	NMT2	ENSG00000198286.9	5.24456	1.91015	0.885606	2.15688	0.031015	0.999106	CARD11
ENSG00000119778.14	136.258	-0.410072	0.177125	-2.31515	0.0206048	0.999106	ATAD2B	ENSG00000203727.3	300.368	0.548493	0.255219	2.14911	0.0316257	0.999106	SAMD5
ENSG00000197969.12	682.703	-0.399417	0.172543	-2.31488	0.0206195	0.999106	VPS13A	ENSG00000203499.11	24.119	0.877127	0.409526	2.14181	0.0322085	0.999106	RP11-429J17.8
ENSG00000173821.19	848.509	-0.624126	0.270275	-2.30923	0.0209309	0.999106	RNF213	ENSG00000204525.16	3628.85	0.976498	0.456386	2.13963	0.0323846	0.999106	HLA-C
ENSG00000178814.16	50.7816	-1.08911	0.471927	-2.30779	0.0210106	0.999106	OPLAH	ENSG00000057019.15	153.772	0.703006	0.328893	2.13749	0.032558	0.999106	DCBLD2
ENSG00000076351.12	85.9728	-0.952597	0.413015	-2.30645	0.0210857	0.999106	SLC46A1	ENSG00000115204.14	226.636	0.403089	0.188796	2.13505	0.0327566	0.999106	MPV17
ENSG00000176095.11	126.578	-0.597436	0.259406	-2.3031	0.0212733	0.999106	IP6K1	ENSG00000175874.9	137.383	0.860825	0.403731	2.13217	0.0329926	0.999106	CREG2
ENSG00000153246.12	109.678	-0.811229	0.352387	-2.3021	0.0213297	0.999106	PLA2R1	ENSG00000140479.16	15.019	1.12804	0.529258	2.13137	0.0330588	0.999106	PCSK6
ENSG00000107551.20	501.649	-0.840991	0.365567	-2.30051	0.0214195	0.999106	RASSF4	ENSG00000146540.14	289.518	0.388957	0.182586	2.13027	0.0331495	0.999106	C7orf50
ENSG00000101246.19	107.494	-0.650771	0.28303	-2.2993	0.0214879	0.999106	ARFRP1	ENSG00000198498.9	278.3	0.529266	0.248814	2.12716	0.0334071	0.999106	TMA16
ENSG00000092978.10	190.702	-0.437319	0.190869	-2.2912	0.021952	0.999106	GPATCH2	ENSG00000179673.4	8.7778	1.84199	0.867102	2.12431	0.0336444	0.999106	RPRML
ENSG00000171056.7	63.9295	-1.12268	0.490513	-2.28879	0.0220918	0.999106	SOX7	ENSG00000159063.12	117.484	0.430826	0.203371	2.11842	0.0341395	0.999106	ALG8
ENSG00000103056.11	638.028	-0.605951	0.265023	-2.28641	0.0222301	0.999106	SMPD3	ENSG00000172167.7	8.25717	1.25183	0.591093	2.11783	0.0341897	0.999106	MTBP
ENSG00000138109.10	29.241	-1.39006	0.608462	-2.28454	0.0223396	0.999106	CYP2C9	ENSG00000166197.16	415.41	0.337225	0.159265	2.11738	0.0342276	0.999106	NOLC1
ENSG00000197312.11	739.213	-0.509794	0.223795	-2.27795	0.0227296	0.999106	DDI2	ENSG00000140931.19	11.1827	1.49504	0.706769	2.11532	0.0344025	0.999106	CMTM3
ENSG00000186889.9	9.42772	-1.67314	0.736014	-2.27325	0.0230113	0.999106	TMEM17	ENSG00000169087.10	7.02476	1.62557	0.772652	2.10388	0.0353889	0.999106	HSPBAP1
ENSG00000180008.8	79.2362	-0.656829	0.289039	-2.27246	0.0230589	0.999106	SOCS4	ENSG00000136869.14	23.6876	1.09	0.518299	2.10303	0.0354633	0.999106	TLR4
ENSG00000149262.16	41.7048	-0.73231	0.322902	-2.2679	0.0233352	0.999106	INTS4	ENSG00000168646.12	66.223	0.937388	0.445941	2.10204	0.0355494	0.999106	AXIN2
ENSG00000132199.18	341.324	-0.668535	0.295039	-2.26592	0.0234561	0.999106	ENOSF1	ENSG00000204954.9	49.8265	0.661221	0.314956	2.09941	0.0357809	0.999106	C12orf73
ENSG00000175155.8	117.495	-0.797566	0.352223	-2.26438	0.023551	0.999106	YPEL2	ENSG00000169248.12	11.7782	1.64264	0.784304	2.09439	0.0362252	0.999106	CXCL11
ENSG00000243989.8	28.2435	-1.30382	0.576514	-2.26156	0.0237246	0.999106	ACY1	ENSG00000164163.10	259.665	0.467939	0.223775	2.09112	0.0365174	0.999106	ABCE1
ENSG00000150593.17	731.737	-0.557009	0.246347	-2.26107	0.0237547	0.999106	PDCD4	ENSG00000183734.4	120.218	1.80245	0.863599	2.08714	0.0368755	0.999106	ASCL2
ENSG00000167107.12	88.4297	-0.751774	0.332549	-2.26064	0.0237815	0.999106	ACSF2	ENSG00000157557.11	1651.8	0.42372	0.203326	2.08395	0.0371652	0.999106	ETS2
ENSG00000135837.15	973.804	-0.508449	0.225055	-2.25922	0.0238696	0.999106	CEP350	ENSG00000062038.13	319.374	0.651215	0.312679	2.0827	0.0372787	0.999106	CDH3
ENSG00000204498.10	507.71	-0.666331	0.295072	-2.2582	0.0239332	0.999106	NFKBIL1	ENSG00000111328.6	2.75245	2.6324	1.26725	2.07726	0.0377777	0.999106	CDK2AP1
ENSG00000196428.12	294.485	-0.67565	0.299909	-2.25285	0.0242688	0.999106	TSC22D2	ENSG00000197498.12	290.31	0.482307	0.233079	2.06928	0.0385194	0.999106	RPF2
ENSG00000112343.10	461.41	-0.478334	0.212642	-2.24948	0.0244819	0.999106	TRIM38	ENSG00000181104.6	71.9158	0.617151	0.299494	2.06065	0.0393368	0.999106	F2R
ENSG00000178385.14	70.156	-0.711914	0.316541	-2.24904	0.0245097	0.999106	PLEKHM3	ENSG00000088305.18	4.77793	2.14628	1.04199	2.05979	0.0394191	0.999106	DNMT3B
ENSG00000175470.18	305.512	-0.3316	0.147657	-2.24574	0.0247204	0.999106	PPP2R2D	ENSG00000070814.18	174.884	0.56141	0.272805	2.05792	0.0395982	0.999106	TCOF1
ENSG00000149489.8	3.60801	-2.07977	0.926132	-2.24565	0.0247262	0.999106	ROM1	ENSG00000112578.9	51.499	0.73483	0.357195	2.05722	0.0396648	0.999106	BYSL
ENSG00000113580.14	402.828	-0.502792	0.223925	-2.24536	0.024745	0.999106	NR3C1	ENSG00000144034.14	278.754	0.371814	0.180893	2.05544	0.039837	0.999106	TPRKB
ENSG00000151276.23	428.257	-0.339726	0.151496	-2.24247	0.0249308	0.999106	MAGI1	ENSG00000151090.18	95.5397	0.420238	0.204504	2.05491	0.0398874	0.999106	THRB
ENSG00000171984.14	20.2598	-0.864465	0.385642	-2.24162	0.0249857	0.999106	C20orf196	ENSG00000155592.15	20.3922	0.884544	0.43092	2.05269	0.0401029	0.999106	ZKSCAN2
ENSG00000130208.9	8.94827	-1.38017	0.617049	-2.23672	0.0253046	0.999106	APOC1	ENSG00000171150.7	33.712	0.78791	0.383931	2.05222	0.0401485	0.999106	SOCS5
ENSG00000152422.15	205.083	-0.599762	0.268268	-2.23569	0.0253724	0.999106	XRCC4	ENSG00000125089.16	10.8674	1.08778	0.530227	2.05154	0.0402142	0.999106	SH3TC1
ENSG00000173120.14	863.375	-0.562284	0.25257	-2.22625	0.0259977	0.999106	KDM2A	ENSG00000171943.11	19.8375	1.14022	0.558472	2.04168	0.0411836	0.999106	SRGAP2C
ENSG00000136213.9	58.5429	-0.723639	0.325543	-2.22287	0.0262247	0.999106	CHST12	ENSG00000120738.7	363.329	0.671847	0.329167	2.04105	0.0412455	0.999106	EGR1
ENSG00000135999.11	150.992	-0.512695	0.230744	-2.22192	0.026289	0.999106	EPC2	ENSG00000001626.14	82.2222	0.825296	0.405472	2.03539	0.0418113	0.999106	CFTR
ENSG00000100239.15	119.216	-0.558524	0.251372	-2.2219	0.0262898	0.999106	PPP6R2	ENSG00000188659.9	4.62727	1.53987	0.75655	2.03539	0.041812	0.999106	FAM154B
ENSG00000110693.17	227.068	-0.558752	0.25239	-2.21384	0.0268398	0.999106	SOX6	ENSG00000111907.20	129.262	0.579608	0.2851	2.033	0.0420522	0.999106	TPD52L1
ENSG00000175329.12	959.925	-0.563809	0.25487	-2.21214	0.0269568	0.999106	ISX	ENSG00000135446.16	343.351	0.586381	0.289216	2.02748	0.0426129	0.999106	CDK4
ENSG00000269028.3	1697.23	-0.801542	0.362685	-2.21002	0.0271036	0.999106	MTRNR2L12	ENSG00000058799.14	89.2193	0.473429	0.233655	2.02619	0.0427458	0.999106	YIPF1
ENSG00000101160.13	1049.76	-0.836581	0.378567	-2.20986	0.0271147	0.999106	CTSZ	ENSG00000150995.18	12.3136	0.937819	0.464642	2.01837	0.0435526	0.999106	ITPR1
ENSG00000182606.14	521.463	-0.263945	0.119519	-2.2084	0.0272163	0.999106	TRAK1	ENSG00000170260.8	40.621	0.662782	0.32846	2.01785	0.0436069	0.999106	ZNF212
ENSG00000025039.14	84.3102	-1.05783	0.47964	-2.20547	0.0274214	0.999106	RRAGD	ENSG00000104368.17	5.66601	2.62637	1.30797	2.00798	0.0446454	0.999106	PLAT
ENSG00000205593.11	24.7091	-0.804546	0.365589	-2.20068	0.0277584	0.999106	DENND6B	ENSG00000116120.9	483.589	0.371424	0.185338	2.00404	0.0450657	0.999106	FARSB
ENSG00000104969.9	422.158	-0.584626	0.265766	-2.19978	0.0278227	0.999106	SGTA	ENSG00000187266.13	3.21619	2.12447	1.06111	2.00212	0.0452715	0.999106	EPOR
ENSG00000135253.13	7.87713	-1.47882	0.673024	-2.19727	0.0280009	0.999106	KCP	ENSG00000239672.7	181.42	0.457049	0.228448	2.00067	0.0454278	0.999106	NME1
ENSG00000176428.5	30.477	-1.09857	0.500329	-2.19569	0.028114	0.999106	VPS37D	ENSG00000182621.17	11.0858	1.60316	0.802857	1.99682	0.0458449	0.999106	PLCB1
ENSG00000156873.15	136.159	-0.71492	0.326383	-2.19044	0.0284927	0.999106	PHKG2	ENSG00000116237.15	279.766	0.332509	0.166677	1.99494	0.0460498	0.999106	ICMT
ENSG00000108381.10	13.9377	-1.32182	0.603751	-2.18935	0.0285717	0.999106	ASPA	ENSG00000165512.4	201.184	0.490696	0.246091	1.99396	0.0461564	0.999106	ZNF22
ENSG00000010438.16	529.496	-0.494421	0.226451	-2.18334	0.0290104	0.999106	PRSS3	ENSG00000124374.8	23.1762	0.771687	0.387164	1.99318	0.0462421	0.999106	PAIP2B
ENSG00000198089.15	59.5769	-0.724856	0.332266	-2.18155	0.0291428	0.999106	SFI1	ENSG00000156042.17	7.42033	1.4817	0.743738	1.99223	0.0463453	0.999106	CFAP70
ENSG00000054523.17	797.934	-0.472104	0.216596	-2.17965	0.0292835	0.999106	KIF1B	ENSG00000186603.5	8.8349	1.32318	0.664649	1.9908	0.0465034	0.999106	HPDL
ENSG00000103485.17	1204.11	-0.345901	0.159088	-2.17427	0.0296846	0.999106	QPRT	ENSG00000115840.13	6.29047	1.75722	0.883077	1.98989	0.0466033	0.999106	SLC25A12
ENSG00000099917.17	501.266	-0.354293	0.163022	-2.17328	0.0297592	0.999106	MED15	ENSG00000153823.18	34.7402	1.13465	0.571149	1.9866	0.0469664	0.999106	PID1
ENSG00000127481.14	702.11	-0.493097	0.227362	-2.16877	0.0301002	0.999106	UBR4	ENSG00000135698.9	429.685	0.390496	0.196677	1.98547	0.0470925	0.999106	MPHOSPH6
ENSG00000112299.7	251.327	-0.727793	0.335627	-2.16846	0.0301237	0.999106	VNN1	ENSG00000134072.10	32.4912	0.874476	0.441186	1.9821	0.0474678	0.999106	CAMK1
ENSG00000114127.10	565.62	-0.504628	0.233118	-2.16469	0.0304117	0.999106	XRN1	ENSG00000065183.15	236.161	0.393497	0.198536	1.98199	0.04748	0.999106	WDR3
ENSG00000186834.3	379.399	-0.341732	0.157884	-2.16445	0.0304295	0.999106	HEXIM1	ENSG00000100285.9	7.77197	2.0211	1.02004	1.98139	0.0475475	0.999106	NEFH
ENSG00000105443.14	192.489	-0.35661	0.164856	-2.16316	0.0305286	0.999106	CYTH2	ENSG00000120254.15	116.284	0.578633	0.292313	1.97949	0.0477604	0.999106	MTHFD1L
ENSG00000104142.10	77.2912	-0.968993	0.449114	-2.15757	0.0309616	0.999106	VPS18	ENSG00000144535.19	63.1243	0.458863	0.232702	1.97189	0.0486222	0.999106	DIS3L2
ENSG00000060642.10	64.9373	-0.528981	0.245189	-2.15744	0.0309712	0.999106	PIGV	ENSG00000249992.1	9.53875	1.39322	0.707541	1.9691	0.0489416	0.999106	TMEM158
ENSG00000063245.14	1199.99	-0.630144	0.292179	-2.1567	0.0310288	0.999106	EPN1	ENSG00000267041.5	7.73483	1.39506	0.70871	1.96845	0.0490163	0.999106	ZNF850
ENSG00000167748.10	312.376	-0.563423	0.261251	-2.15663	0.0310342	0.999106	KLK1	ENSG00000154114.12	18.1679	0.907714	0.461749	1.96582	0.0493196	0.999106	TBCEL
ENSG00000107864.14	60.8019	-0.739375	0.343113	-2.1549	0.0311697	0.999106	CPEB3	ENSG00000077514.8	149.828	0.479471	0.244384	1.96196	0.0497676	0.999106	POLD3
ENSG00000176928.5	81.9386	-0.644284	0.299055	-2.1544	0.0312088	0.999106	GCNT4	ENSG00000154127.9	10.9911	1.55823	0.794229	1.96194	0.0497694	0.999106	UBASH3B
ENSG00000115474.6	818.865	-1.33366	0.619289	-2.15354	0.0312765	0.999106	KCNJ13	ENSG00000198042.10	84.5657	0.543855	0.277393	1.96059	0.0499263	0.999106	MAK16
ENSG00000095321.16	495.054	-0.763383	0.356249	-2.14284	0.0321263	0.999106	CRAT	ENSG00000141655.16	296.173	0.357406	0.182295	1.96059	0.0499268	0.999106	TNFRSF11A
ENSG00000189241.6	537.462	-0.430579	0.201089	-2.14124	0.0322546	0.999106	TSPYL1
ENSG00000197181.11	65.331	-0.98875	0.462511	-2.13778	0.0325343	0.999106	PIWIL2
ENSG00000176273.14	171.45	-0.678213	0.31733	-2.13725	0.0325778	0.999106	SLC35G1
ENSG00000198225.5	47.9311	-0.850497	0.398028	-2.13678	0.0326163	0.999106	FKBP1C
ENSG00000188171.15	9.60868	-1.76812	0.830637	-2.12863	0.0332847	0.999106	ZNF626
ENSG00000090238.11	392.139	-0.727781	0.341918	-2.12853	0.0332934	0.999106	YPEL3
ENSG00000149823.8	701.155	-0.429859	0.202534	-2.1224	0.0338041	0.999106	VPS51
ENSG00000165006.13	145.704	-0.448073	0.21136	-2.11995	0.03401	0.999106	UBAP1
ENSG00000071054.16	418.725	-0.575763	0.271852	-2.11793	0.0341813	0.999106	MAP4K4
ENSG00000064666.14	363.399	-0.405158	0.191648	-2.11407	0.0345095	0.999106	CNN2
ENSG00000178188.14	106.386	-0.455489	0.215668	-2.11199	0.0346871	0.999106	SH2B1
ENSG00000243156.7	145.157	-0.569278	0.269746	-2.11042	0.0348221	0.999106	MICAL3
ENSG00000165802.22	376.561	-1.15659	0.54808	-2.11026	0.0348362	0.999106	NSMF
ENSG00000070614.14	309.389	-0.693558	0.328739	-2.10975	0.0348799	0.999106	NDST1
ENSG00000108799.12	184.508	-0.511721	0.242975	-2.10607	0.0351984	0.999106	EZH1
ENSG00000156675.15	4417.35	-0.482195	0.229058	-2.10512	0.0352805	0.999106	RAB11FIP1
ENSG00000002016.17	20.9471	-1.27379	0.606446	-2.10042	0.0356915	0.999106	RAD52
ENSG00000139636.15	107.706	-0.613794	0.29265	-2.09737	0.0359611	0.999106	LMBR1L
ENSG00000166847.9	390.955	-0.369832	0.176425	-2.09626	0.0360589	0.999106	DCTN5
ENSG00000009335.17	891.128	-0.592769	0.282918	-2.09519	0.0361538	0.999106	UBE3C
ENSG00000048140.17	121.209	-0.603516	0.288111	-2.09473	0.0361946	0.999106	TSPAN17
ENSG00000148719.14	193.049	-0.397204	0.18974	-2.09341	0.0363125	0.999106	DNAJB12
ENSG00000188315.7	80.7098	-0.556018	0.265632	-2.09319	0.036332	0.999106	C3orf62
ENSG00000132517.15	102.787	-0.814219	0.38905	-2.09284	0.0363636	0.999106	SLC52A1
ENSG00000130703.16	351.785	-0.373715	0.178666	-2.09169	0.036466	0.999106	OSBPL2
ENSG00000271447.5	28.9436	-1.01143	0.484346	-2.08824	0.036776	0.999106	MMP28
ENSG00000160471.12	6.04024	-2.22056	1.06499	-2.08505	0.0370646	0.999106	COX6B2
ENSG00000109111.14	276.815	-0.48552	0.232986	-2.0839	0.037169	0.999106	SUPT6H
ENSG00000067596.10	128.505	-0.384208	0.184407	-2.08347	0.0372082	0.999106	DHX8
ENSG00000109171.14	408.516	-0.419746	0.20174	-2.08063	0.037468	0.999106	SLAIN2
ENSG00000168899.4	47.4708	-0.664294	0.319544	-2.07888	0.0376283	0.999106	VAMP5
ENSG00000088256.8	4453.45	-0.597921	0.287987	-2.07621	0.0378749	0.999106	GNA11
ENSG00000144820.7	87.9787	-0.63322	0.305543	-2.07245	0.0382239	0.999106	ADGRG7
ENSG00000173992.8	73.1291	-0.503072	0.242987	-2.07036	0.0384185	0.999106	CCS
ENSG00000124557.12	111.263	-0.867476	0.419097	-2.06987	0.0384647	0.999106	BTN1A1
ENSG00000176927.15	2.89479	-2.3234	1.12335	-2.06827	0.0386147	0.999106	EFCAB5
ENSG00000132694.18	145.43	-0.533655	0.25836	-2.06554	0.0388715	0.999106	ARHGEF11
ENSG00000197461.13	1520.28	-0.704431	0.341281	-2.06408	0.0390101	0.999106	PDGFA
ENSG00000173064.12	126.595	-0.402842	0.195329	-2.06238	0.0391719	0.999106	HECTD4
ENSG00000128309.16	1366.59	-0.467959	0.226904	-2.06236	0.0391731	0.999106	MPST
ENSG00000155158.20	414.151	-0.472279	0.229135	-2.06114	0.0392899	0.999106	TTC39B
ENSG00000140299.11	96.2606	-0.526316	0.255381	-2.0609	0.0393121	0.999106	BNIP2
ENSG00000138030.12	217.618	-0.603454	0.293187	-2.05826	0.0395654	0.999106	KHK
ENSG00000180573.9	135.68	-0.535487	0.260564	-2.05511	0.0398687	0.999106	HIST1H2AC
ENSG00000142396.10	42.3642	-0.627073	0.305162	-2.05488	0.0398902	0.999106	ERVK3-1
ENSG00000196235.13	393.563	-0.298044	0.145051	-2.05475	0.0399034	0.999106	SUPT5H
ENSG00000147689.16	12.3641	-1.79128	0.872006	-2.0542	0.0399559	0.999106	FAM83A
ENSG00000136381.12	752.624	-0.317636	0.154816	-2.0517	0.0401992	0.999106	IREB2
ENSG00000169857.7	68.413	-0.650157	0.317049	-2.05065	0.0403007	0.999106	AVEN
ENSG00000101298.13	36.0266	-1.04354	0.508969	-2.05031	0.0403339	0.999106	SNPH
ENSG00000114933.15	278.925	-0.52792	0.257509	-2.0501	0.0403546	0.999106	INO80D
ENSG00000103653.16	130.964	-0.442798	0.216056	-2.04946	0.0404172	0.999106	CSK
ENSG00000196405.12	72.5718	-0.674458	0.329133	-2.04919	0.0404431	0.999106	EVL
ENSG00000257743.8	58.7556	-0.677412	0.330722	-2.04828	0.0405322	0.999106	MGAM2
ENSG00000115677.16	2399.14	-0.349969	0.171323	-2.04274	0.0410782	0.999106	HDLBP
ENSG00000197757.7	43.4804	-1.10964	0.543334	-2.04228	0.0411242	0.999106	HOXC6
ENSG00000003249.13	77.4344	-0.772015	0.378466	-2.03986	0.0413647	0.999106	DBNDD1
ENSG00000155846.16	132.453	-0.60582	0.297674	-2.03518	0.0418331	0.999106	PPARGC1B
ENSG00000050327.14	273.184	-0.503523	0.247549	-2.03403	0.0419484	0.999106	ARHGEF5
ENSG00000182551.13	926.998	-0.385683	0.18964	-2.03376	0.0419755	0.999106	ADI1
ENSG00000138640.14	2885.59	-0.593621	0.292026	-2.03277	0.0420759	0.999106	FAM13A
ENSG00000101400.5	29.0058	-0.750958	0.370009	-2.02957	0.0424005	0.999106	SNTA1
ENSG00000258289.8	419.649	-0.570667	0.281501	-2.02723	0.0426386	0.999106	CHURC1
ENSG00000114115.9	10.0311	-1.89469	0.934711	-2.02703	0.0426596	0.999106	RBP1
ENSG00000151914.19	1372.6	-0.604432	0.298232	-2.02672	0.0426915	0.999106	DST
ENSG00000119125.16	945.08	-0.653011	0.322274	-2.02626	0.0427379	0.999106	GDA
ENSG00000129250.11	2046.16	-0.452878	0.223796	-2.02362	0.0430096	0.999106	KIF1C
ENSG00000241484.9	31.0258	-1.49086	0.737123	-2.02253	0.0431214	0.999106	ARHGAP8
ENSG00000110717.12	353.746	-0.471427	0.233403	-2.01979	0.0434048	0.999106	NDUFS8
ENSG00000129467.13	7.03404	-1.66179	0.822851	-2.01955	0.0434297	0.999106	ADCY4
ENSG00000157741.14	378.754	-0.432774	0.214965	-2.01323	0.0440899	0.999106	UBN2
ENSG00000249141.1	4.17318	-2.12676	1.05734	-2.01142	0.0442814	0.999106	RP11-514O12.4
ENSG00000173442.12	110.414	-0.608575	0.302862	-2.00941	0.0444936	0.999106	EHBP1L1
ENSG00000188211.8	51.0182	-0.690537	0.343672	-2.00929	0.0445062	0.999106	NCR3LG1
ENSG00000115808.11	303.455	-0.374431	0.186432	-2.0084	0.044601	0.999106	STRN
ENSG00000105404.10	176.912	-0.677812	0.337678	-2.00728	0.0447202	0.999106	RABAC1
ENSG00000116954.7	82.4557	-0.60639	0.302775	-2.00277	0.0452015	0.999106	RRAGC
ENSG00000130751.9	4.20571	-2.35861	1.1777	-2.00273	0.0452065	0.999106	NPAS1
ENSG00000167617.2	377.927	-0.607674	0.30362	-2.00143	0.0453463	0.999106	CDC42EP5
ENSG00000154265.15	201.899	-0.475777	0.237988	-1.99916	0.0455907	0.999106	ABCA5
ENSG00000173327.7	240.526	-0.443476	0.222032	-1.99736	0.0457865	0.999106	MAP3K11
ENSG00000119231.10	114.354	-0.47775	0.23939	-1.99569	0.0459674	0.999106	SENP5
ENSG00000121274.12	1553.23	-0.419354	0.21014	-1.9956	0.0459777	0.999106	PAPD5
ENSG00000144455.13	172.904	-0.418473	0.209901	-1.99366	0.0461889	0.999106	SUMF1
ENSG00000138792.9	682.125	-0.579484	0.290691	-1.99347	0.0462095	0.999106	ENPEP
ENSG00000128923.10	213.764	-0.359585	0.180496	-1.99221	0.0463485	0.999106	FAM63B
ENSG00000126775.8	105.683	-0.595015	0.298672	-1.9922	0.0463492	0.999106	ATG14
ENSG00000127311.9	22.0549	-1.07924	0.541959	-1.99136	0.0464412	0.999106	HELB
ENSG00000015153.14	144.562	-0.400839	0.201317	-1.99108	0.0464717	0.999106	YAF2
ENSG00000008256.15	172.469	-0.572392	0.287607	-1.99019	0.04657	0.999106	CYTH3
ENSG00000166454.9	390.688	-0.534803	0.268744	-1.99001	0.04659	0.999106	ATMIN
ENSG00000140948.11	206.665	-0.3717	0.186956	-1.98816	0.0467937	0.999106	ZCCHC14
ENSG00000186010.18	171.573	-0.836747	0.422097	-1.98236	0.0474393	0.999106	NDUFA13
ENSG00000100292.16	280.413	-1.28762	0.64992	-1.98119	0.0475697	0.999106	HMOX1
ENSG00000169592.14	183.288	-0.464295	0.23436	-1.98111	0.0475785	0.999106	INO80E
ENSG00000092068.19	244.462	-0.443422	0.223838	-1.981	0.0475916	0.999106	SLC7A8
ENSG00000136240.9	912.335	-0.281531	0.142267	-1.97889	0.0478289	0.999106	KDELR2
ENSG00000110200.8	109.701	-0.595717	0.301295	-1.97719	0.0480202	0.999106	ANAPC15
ENSG00000008083.13	472.803	-0.392202	0.198449	-1.97634	0.0481163	0.999106	JARID2
ENSG00000165355.7	110.994	-0.533272	0.270139	-1.97407	0.0483739	0.999106	FBXO33
ENSG00000229117.8	10328.4	-0.486086	0.246292	-1.97361	0.0484258	0.999106	RPL41
ENSG00000112144.15	207.582	-0.409119	0.207518	-1.97148	0.0486686	0.999106	ICK
ENSG00000172425.10	13.128	-1.29109	0.655942	-1.96829	0.0490343	0.999106	TTC36
ENSG00000123933.16	431.109	-0.436819	0.222071	-1.96702	0.0491808	0.999106	MXD4
ENSG00000170946.14	38.7025	-0.712213	0.362239	-1.96614	0.0492826	0.999106	DNAJC24
ENSG00000069764.9	179.102	-0.584504	0.297338	-1.96579	0.0493232	0.999106	PLA2G10
ENSG00000131781.12	328.598	-0.637433	0.324465	-1.96456	0.0494649	0.999106	FMO5
ENSG00000184436.11	79.9581	-0.518356	0.264021	-1.96331	0.0496099	0.999106	THAP7

### Sheet: Supplementary Table 3
InflamedvsNon-Inflamed - Down regulated in Inflammed								InflamedvsNon-Inflamed - Up regulated in Inflammed
	baseMean	log2FoldChange	lfcSE	stat	pvalue	padj	gene_name		baseMean	log2FoldChange	lfcSE	stat	pvalue	padj	gene_name
ENSG00000016490.15	206.843	-3.20841	0.608067	-5.27642	1.31733e-07	0.000781637	CLCA1	ENSG00000136231.13	41.7424	4.40751	0.8349	5.27909	1.29827e-07	0.000781637	IGF2BP3
ENSG00000122711.8	83.7471	-4.06109	0.860755	-4.71805	2.38111e-06	0.00941888	SPINK4	ENSG00000120093.11	59.7013	4.30529	1.00793	4.27143	1.94222e-05	0.0460966	HOXB3
ENSG00000115263.14	94.6901	-2.60492	0.594988	-4.37811	1.19711e-05	0.0355153	GCG	ENSG00000075213.10	41.6123	3.90952	0.976675	4.00289	6.25731e-05	0.123759	SEMA3A
ENSG00000275395.5	127.422	-2.80179	0.715509	-3.9158	9.01052e-05	0.13366	FCGBP	ENSG00000168918.13	51.0336	2.23598	0.563927	3.96502	7.33911e-05	0.124419	INPP5D
ENSG00000197461.13	1520.28	-1.5683	0.428496	-3.66002	0.000252193	0.272071	PDGFA	ENSG00000133026.12	152.632	2.0333	0.527864	3.85194	0.000117184	0.149019	MYH10
ENSG00000121207.11	164.001	-2.61723	0.726107	-3.60447	0.000312787	0.274867	LRAT	ENSG00000106004.4	98.965	3.42068	0.891968	3.83498	0.000125575	0.149019	HOXA5
ENSG00000135929.8	356.806	-1.25511	0.357748	-3.50835	0.000450889	0.356713	CYP27A1	ENSG00000198554.11	82.5442	2.1383	0.594166	3.59882	0.000319665	0.274867	WDHD1
ENSG00000102678.6	27.904	-3.03651	0.912367	-3.32816	0.000874208	0.52411	FGF9	ENSG00000108511.9	56.8808	4.04064	1.12393	3.5951	0.000324273	0.274867	HOXB6
ENSG00000171222.10	152.849	-1.23055	0.377772	-3.2574	0.00112437	0.580124	SCAND1	ENSG00000152763.16	12.6108	4.8728	1.4155	3.44247	0.000576429	0.402936	WDR78
ENSG00000114113.6	1850.19	-1.92538	0.597471	-3.22255	0.00127055	0.628234	RBP2	ENSG00000081189.15	118.033	2.20818	0.641522	3.4421	0.000577223	0.402936	MEF2C
ENSG00000163121.9	8.09539	-4.95937	1.58465	-3.12963	0.00175029	0.677755	NEURL3	ENSG00000111716.12	718.69	1.94086	0.578643	3.35415	0.00079608	0.52411	LDHB
ENSG00000145384.3	625.253	-1.36675	0.44103	-3.09899	0.00194183	0.677755	FABP2	ENSG00000187837.3	856.679	1.39772	0.420332	3.32528	0.000883307	0.52411	HIST1H1C
ENSG00000188611.14	166.155	-2.40872	0.786216	-3.06369	0.00218623	0.741258	ASAH2	ENSG00000169116.11	353.211	1.67502	0.506756	3.30538	0.000948465	0.535973	PARM1
ENSG00000173406.15	54.8337	-3.07412	1.01116	-3.04019	0.00236427	0.761916	DAB1	ENSG00000162344.3	63.6552	3.08244	0.937458	3.28808	0.00100874	0.544124	FGF19
ENSG00000159176.13	332.462	-1.34801	0.446728	-3.01751	0.00254857	0.761916	CSRP1	ENSG00000163138.18	18.1878	3.39827	1.06917	3.17841	0.00148087	0.677755	PACRGL
ENSG00000146574.15	33.4834	-3.2591	1.08526	-3.00306	0.00267282	0.770626	CCZ1B	ENSG00000064199.6	72.3404	1.79063	0.567996	3.15253	0.00161862	0.677755	SPA17
ENSG00000133636.10	37.1911	-2.75201	0.920493	-2.98972	0.00279236	0.770626	NTS	ENSG00000182022.17	9.38585	6.4827	2.06542	3.13868	0.00169711	0.677755	CHST15
ENSG00000196188.10	467.392	-2.02211	0.694075	-2.9134	0.00357522	0.872188	CTSE	ENSG00000166503.8	82.7536	2.43636	0.777424	3.13389	0.00172508	0.677755	RP11-382A20.3
ENSG00000168765.16	1700.74	-0.868992	0.300825	-2.8887	0.00386843	0.90013	GSTM4	ENSG00000141293.15	41.1779	3.7668	1.20546	3.12479	0.00177934	0.677755	SKAP1
ENSG00000166825.13	8384.45	-1.26433	0.438677	-2.88215	0.00394969	0.901366	ANPEP	ENSG00000136682.14	38.3524	2.4265	0.776995	3.12294	0.00179057	0.677755	CBWD2
ENSG00000075240.16	62.2718	-1.83702	0.649291	-2.82927	0.00466537	0.989704	GRAMD4	ENSG00000129451.11	94.4999	2.3163	0.746606	3.10243	0.00191937	0.677755	KLK10
ENSG00000153707.16	82.2507	-2.59203	0.918067	-2.82336	0.00475238	0.989704	PTPRD	ENSG00000112208.11	6.44838	6.29181	2.02997	3.09947	0.00193868	0.677755	BAG2
ENSG00000204103.3	21.9658	-3.09637	1.10958	-2.79058	0.00526136	0.992668	MAFB	ENSG00000141384.12	16.8644	2.74236	0.9027	3.03795	0.00238192	0.761916	TAF4B
ENSG00000204978.2	187.159	-1.72419	0.617976	-2.79005	0.00526991	0.992668	ERICH4	ENSG00000121152.9	113.165	1.77794	0.587249	3.02758	0.00246521	0.761916	NCAPH
ENSG00000076258.9	41.2382	-1.95171	0.703994	-2.77234	0.0055655	0.999829	FMO4	ENSG00000100503.23	114.187	1.40869	0.467199	3.01519	0.00256819	0.761916	NIN
ENSG00000164266.10	400.696	-1.79979	0.652051	-2.7602	0.00577665	0.999829	SPINK1	ENSG00000077935.16	8.18097	5.32083	1.77796	2.99265	0.00276564	0.770626	SMC1B
ENSG00000158201.9	71.0165	-1.54265	0.561534	-2.7472	0.00601058	0.999829	ABHD3	ENSG00000100504.16	10.0275	6.46052	2.17251	2.97376	0.00294174	0.793401	PYGL
ENSG00000171714.10	29.5248	-2.54721	0.929206	-2.74127	0.00612016	0.999829	ANO5	ENSG00000214063.10	8.32012	6.21646	2.10459	2.95377	0.00313922	0.817187	TSPAN4
ENSG00000166664.13	11.6997	-3.45107	1.26704	-2.72372	0.00645508	0.999829	CHRFAM7A	ENSG00000137962.12	256.387	1.11568	0.37807	2.95098	0.00316766	0.817187	ARHGAP29
ENSG00000138792.9	682.125	-1.28946	0.483849	-2.66502	0.00769845	0.999829	ENPEP	ENSG00000137033.11	28.0224	3.27652	1.11841	2.92962	0.0033938	0.856898	IL33
ENSG00000132437.17	820.277	-1.04804	0.393574	-2.66288	0.00774758	0.999829	DDC	ENSG00000170448.11	107.611	1.31494	0.452178	2.90801	0.00363738	0.872188	NFXL1
ENSG00000160221.17	18.6413	-3.37412	1.26798	-2.66103	0.0077903	0.999829	C21orf33	ENSG00000106006.6	29.9557	3.55109	1.22249	2.9048	0.00367485	0.872188	HOXA6
ENSG00000078804.12	166.581	-1.18302	0.445221	-2.65716	0.0078802	0.999829	TP53INP2	ENSG00000124575.6	211.132	1.20497	0.420893	2.8629	0.00419789	0.939932	HIST1H1D
ENSG00000145431.10	64.2109	-2.21746	0.851559	-2.604	0.0092143	0.999829	PDGFC	ENSG00000265681.7	19.9368	4.13553	1.45995	2.83265	0.00461645	0.989704	RPL17
ENSG00000159167.11	14.9272	-3.52162	1.36032	-2.58882	0.00963053	0.999829	STC1	ENSG00000196754.10	9.69079	4.02268	1.42626	2.82043	0.00479588	0.989704	S100A2
ENSG00000100600.14	368.834	-0.965294	0.373562	-2.58403	0.00976545	0.999829	LGMN	ENSG00000178917.15	6.11473	5.68476	2.02112	2.81268	0.00491311	0.989704	ZNF852
ENSG00000177706.8	311.99	-1.28285	0.49719	-2.58021	0.00987408	0.999829	FAM20C	ENSG00000080200.9	74.7019	1.50851	0.536419	2.81219	0.00492058	0.989704	CRYBG3
ENSG00000160181.8	89.666	-2.42134	0.947742	-2.55486	0.0106232	0.999829	TFF2	ENSG00000120075.5	264.878	2.08197	0.743819	2.79902	0.00512576	0.992668	HOXB5
ENSG00000129167.9	55.4835	-2.76525	1.08236	-2.55483	0.0106241	0.999829	TPH1	ENSG00000170917.13	22.0263	2.27332	0.813967	2.79289	0.00522392	0.992668	NUDT6
ENSG00000174358.15	998.092	-1.12012	0.440095	-2.54518	0.0109221	0.999829	SLC6A19	ENSG00000139318.7	1231.85	1.27048	0.457334	2.77802	0.00546918	0.999829	DUSP6
ENSG00000124299.13	599.612	-1.28433	0.505627	-2.54008	0.0110827	0.999829	PEPD	ENSG00000152527.13	45.3786	2.07587	0.750664	2.76538	0.00568568	0.999829	PLEKHH2
ENSG00000138669.9	46.0667	-2.29982	0.906042	-2.53832	0.0111387	0.999829	PRKG2	ENSG00000169679.14	69.1509	1.55295	0.562355	2.76152	0.00575336	0.999829	BUB1
ENSG00000108576.9	118.553	-1.48695	0.590473	-2.51824	0.0117944	0.999829	SLC6A4	ENSG00000184254.16	38.1224	2.48431	0.90075	2.75805	0.0058148	0.999829	ALDH1A3
ENSG00000120896.13	38.9824	-1.80242	0.719934	-2.50359	0.012294	0.999829	SORBS3	ENSG00000198780.11	16.5304	3.82435	1.39757	2.73643	0.00621099	0.999829	FAM169A
ENSG00000076864.19	67.9763	-1.39305	0.556583	-2.50286	0.0123195	0.999829	RAP1GAP	ENSG00000005471.16	28.6	2.18822	0.801114	2.73148	0.0063051	0.999829	ABCB4
ENSG00000179914.4	28.7086	-2.71829	1.08711	-2.50047	0.0124029	0.999829	ITLN1	ENSG00000122592.7	121.763	3.79396	1.39063	2.72823	0.00636745	0.999829	HOXA7
ENSG00000253313.5	139.188	-1.07781	0.434157	-2.48254	0.0130448	0.999829	C1orf210	ENSG00000123219.12	87.0512	1.78287	0.65453	2.72389	0.00645174	0.999829	CENPK
ENSG00000164120.13	548.372	-1.21308	0.492045	-2.46538	0.0136867	0.999829	HPGD	ENSG00000123179.13	136.773	1.29816	0.478188	2.71475	0.00663253	0.999829	EBPL
ENSG00000104946.12	76.6081	-1.40987	0.57492	-2.45229	0.0141952	0.999829	TBC1D17	ENSG00000168298.6	79.0102	1.95185	0.72008	2.7106	0.00671613	0.999829	HIST1H1E
ENSG00000118508.4	35.5419	-1.95539	0.802284	-2.43728	0.0147982	0.999829	RAB32	ENSG00000180071.19	35.6011	2.18743	0.812331	2.69278	0.00708598	0.999829	ANKRD18A
ENSG00000157005.3	84.7118	-3.67428	1.51514	-2.42504	0.0153068	0.999829	SST	ENSG00000142856.16	192.47	1.45286	0.541877	2.68116	0.00733684	0.999829	ITGB3BP
ENSG00000082146.12	144.196	-1.01594	0.423507	-2.39886	0.0164462	0.999829	STRADB	ENSG00000263001.5	97.5684	1.26578	0.472689	2.67783	0.00741	0.999829	GTF2I
ENSG00000143294.14	164.869	-0.946512	0.394597	-2.39868	0.0164543	0.999829	PRCC	ENSG00000183741.11	657.95	1.18348	0.442902	2.6721	0.00753775	0.999829	CBX6
ENSG00000114698.14	51.3782	-1.89652	0.794535	-2.38695	0.0169886	0.999829	PLSCR4	ENSG00000119397.16	135.922	1.11996	0.419868	2.6674	0.00764415	0.999829	CNTRL
ENSG00000048544.5	697.27	-0.873163	0.366257	-2.38402	0.0171248	0.999829	MRPS10	ENSG00000172986.12	34.8734	2.25349	0.848829	2.65482	0.00793502	0.999829	GXYLT2
ENSG00000182636.5	56.3744	-2.20516	0.930186	-2.37066	0.0177563	0.999829	NDN	ENSG00000117616.17	196.166	1.00462	0.378597	2.65353	0.00796549	0.999829	RSRP1
ENSG00000115138.10	14.2097	-3.67598	1.55122	-2.36973	0.0178011	0.999829	POMC	ENSG00000171236.9	88.0385	1.72342	0.650671	2.64868	0.0080807	0.999829	LRG1
ENSG00000214026.10	12.4078	-3.00576	1.2781	-2.35174	0.0186859	0.999829	MRPL23	ENSG00000277224.2	12.8324	3.73231	1.41274	2.6419	0.00824432	0.999829	HIST1H2BF
ENSG00000168243.10	32.9284	-2.75663	1.18182	-2.33252	0.0196732	0.999829	GNG4	ENSG00000163938.16	478.356	0.859871	0.325584	2.64101	0.00826587	0.999829	GNL3
ENSG00000166446.14	150.507	-1.28293	0.550331	-2.33119	0.0197432	0.999829	CDYL2	ENSG00000008311.14	5.13703	5.5829	2.11429	2.64056	0.00827693	0.999829	AASS
ENSG00000124839.12	367.293	-0.994282	0.426679	-2.33028	0.0197912	0.999829	RAB17	ENSG00000185697.16	7.73518	5.34338	2.02935	2.63305	0.00846222	0.999829	MYBL1
ENSG00000132561.13	191.404	-1.07313	0.464289	-2.31134	0.0208143	0.999829	MATN2	ENSG00000231887.7	29.2751	2.46326	0.939007	2.62326	0.0087093	0.999829	PRH1
ENSG00000143167.11	241.089	-1.365	0.591981	-2.30581	0.0211211	0.999829	GPA33	ENSG00000080298.15	113.725	1.429	0.54507	2.62168	0.00874973	0.999829	RFX3
ENSG00000187608.8	56.1828	-2.14393	0.93085	-2.30319	0.021268	0.999829	ISG15	ENSG00000138180.15	141.506	1.57172	0.600158	2.61884	0.0088229	0.999829	CEP55
ENSG00000164077.14	71.7749	-1.59759	0.693796	-2.30268	0.0212967	0.999829	MON1A	ENSG00000066651.18	79.1362	1.4498	0.554432	2.61493	0.00892464	0.999829	TRMT11
ENSG00000197046.11	62.0657	-2.10261	0.913715	-2.30117	0.0213821	0.999829	SIGLEC15	ENSG00000135541.20	173.913	1.42209	0.551833	2.57703	0.00996523	0.999829	AHI1
ENSG00000022556.15	71.5699	-2.41405	1.05068	-2.2976	0.0215847	0.999829	NLRP2	ENSG00000162174.12	83.3631	1.57958	0.616015	2.56419	0.0103417	0.999829	ASRGL1
ENSG00000074219.13	59.6967	-1.63603	0.714911	-2.28844	0.0221121	0.999829	TEAD2	ENSG00000134504.13	44.8331	1.74091	0.69292	2.51243	0.0119903	0.999829	KCTD1
ENSG00000004142.11	259.009	-0.869109	0.380223	-2.28579	0.0222667	0.999829	POLDIP2	ENSG00000117724.12	609.887	1.32372	0.530698	2.4943	0.0126208	0.999829	CENPF
ENSG00000165272.15	10.993	-2.64651	1.16554	-2.27062	0.0231697	0.999829	AQP3	ENSG00000125378.15	1287.16	0.941547	0.377584	2.49361	0.012645	0.999829	BMP4
ENSG00000136872.17	13380.7	-1.06136	0.469617	-2.26006	0.0238174	0.999829	ALDOB	ENSG00000138778.11	218.601	1.3937	0.560066	2.48846	0.0128297	0.999829	CENPE
ENSG00000203857.9	18.1884	-2.77574	1.2312	-2.25449	0.0241652	0.999829	HSD3B1	ENSG00000182742.5	34.4107	2.4337	0.988076	2.46307	0.0137752	0.999829	HOXB4
ENSG00000147883.10	199.967	-0.936294	0.415397	-2.25397	0.0241978	0.999829	CDKN2B	ENSG00000196935.8	182.862	0.988935	0.402207	2.45877	0.0139413	0.999829	SRGAP1
ENSG00000111052.7	14.4207	-2.89785	1.28654	-2.25245	0.0242941	0.999829	LIN7A	ENSG00000185963.13	48.1711	1.77722	0.723166	2.45755	0.0139887	0.999829	BICD2
ENSG00000142507.9	579.411	-0.696277	0.309936	-2.24652	0.0246707	0.999829	PSMB6	ENSG00000103995.13	135.721	1.40419	0.573997	2.44633	0.0144317	0.999829	CEP152
ENSG00000184292.6	5.1816	-4.83578	2.15684	-2.24207	0.024957	0.999829	TACSTD2	ENSG00000109674.3	12.747	3.0177	1.23505	2.44339	0.0145499	0.999829	NEIL3
ENSG00000181392.15	45.4447	-1.78845	0.797993	-2.24118	0.0250141	0.999829	SYNE4	ENSG00000151725.11	156.227	1.54709	0.635754	2.43348	0.0149546	0.999829	CENPU
ENSG00000100412.15	1493.99	-0.681075	0.304228	-2.2387	0.0251752	0.999829	ACO2	ENSG00000174130.12	8.51371	4.72101	1.94144	2.4317	0.015028	0.999829	TLR6
ENSG00000178573.6	1532.45	-1.13226	0.506	-2.23766	0.0252429	0.999829	MAF	ENSG00000173588.14	59.1751	1.64046	0.674748	2.43122	0.0150479	0.999829	CCDC41
ENSG00000130758.7	12.0828	-3.32836	1.49218	-2.23054	0.0257119	0.999829	MAP3K10	ENSG00000110328.5	8.85048	4.27035	1.75687	2.43066	0.0150715	0.999829	GALNT18
ENSG00000140307.10	172.296	-0.931592	0.422935	-2.20268	0.0276172	0.999829	GTF2A2	ENSG00000176945.16	78.193	1.53729	0.633159	2.42796	0.0151839	0.999829	MUC20
ENSG00000171234.13	240.003	-1.35879	0.617609	-2.20008	0.0278012	0.999829	UGT2B7	ENSG00000185567.6	14.0771	2.88521	1.18924	2.4261	0.0152622	0.999829	AHNAK2
ENSG00000245848.2	276.177	-0.862911	0.392895	-2.19629	0.0280711	0.999829	CEBPA	ENSG00000162601.9	130.48	1.00158	0.413719	2.42091	0.0154818	0.999829	MYSM1
ENSG00000165828.14	368.422	-1.18624	0.540479	-2.1948	0.0281776	0.999829	PRAP1	ENSG00000131711.14	8.18775	3.45764	1.43141	2.41555	0.0157113	0.999829	MAP1B
ENSG00000198203.9	32.8747	-3.03462	1.38352	-2.19341	0.0282778	0.999829	SULT1C2	ENSG00000177842.11	20.1093	2.86036	1.19566	2.39228	0.016744	0.999829	ZNF620
ENSG00000115350.11	151.123	-0.839982	0.384689	-2.18354	0.0289962	0.999829	POLE4	ENSG00000198707.14	409.055	0.816303	0.342876	2.38075	0.0172773	0.999829	CEP290
ENSG00000082397.17	472.872	-1.2568	0.576276	-2.1809	0.0291905	0.999829	EPB41L3	ENSG00000187994.13	33.4612	2.10229	0.884641	2.37643	0.0174811	0.999829	RINL
ENSG00000111802.13	399.864	-0.839869	0.385229	-2.18018	0.029244	0.999829	TDP2	ENSG00000134253.9	14.2917	3.01993	1.27236	2.37348	0.0176214	0.999829	TRIM45
ENSG00000133104.12	68.0883	-2.26798	1.05018	-2.15962	0.0308023	0.999829	SPG20	ENSG00000125657.4	22.9911	3.02714	1.27568	2.37295	0.0176465	0.999829	TNFSF9
ENSG00000107798.17	331.751	-0.939221	0.43509	-2.15868	0.0308747	0.999829	LIPA	ENSG00000170689.9	296.221	1.70299	0.719193	2.36791	0.0178889	0.999829	HOXB9
ENSG00000178026.12	35.9578	-1.70405	0.789547	-2.15826	0.0309077	0.999829	LRRC75B	ENSG00000168495.12	149.124	0.933023	0.396442	2.35349	0.0185981	0.999829	POLR3D
ENSG00000084636.17	14.3166	-2.31627	1.07483	-2.155	0.0311616	0.999829	COL16A1	ENSG00000164118.12	63.3266	1.34996	0.575629	2.3452	0.019017	0.999829	CEP44
ENSG00000162769.12	111.008	-1.16839	0.543142	-2.15117	0.0314631	0.999829	FLVCR1	ENSG00000176454.13	40.9601	1.70698	0.729863	2.33876	0.0193477	0.999829	LPCAT4
ENSG00000011347.9	39.8575	-1.3777	0.640868	-2.14974	0.0315761	0.999829	SYT7	ENSG00000082497.11	37.1599	2.01146	0.862789	2.33135	0.0197348	0.999829	SERTAD4
ENSG00000100665.11	59.1174	-2.43445	1.13335	-2.14801	0.031713	0.999829	SERPINA4	ENSG00000156508.17	1617.33	0.731583	0.314437	2.32664	0.0199843	0.999829	EEF1A1
ENSG00000137860.11	22.8848	-3.07129	1.43346	-2.14257	0.0321476	0.999829	SLC28A2	ENSG00000163629.12	59.1903	2.04728	0.882836	2.31898	0.0203961	0.999829	PTPN13
ENSG00000176531.10	18.3254	-2.09168	0.977149	-2.14059	0.0323068	0.999829	PHLDB3	ENSG00000122966.15	72.2288	1.60664	0.693121	2.31797	0.0204508	0.999829	CIT
ENSG00000100604.12	379.129	-2.56271	1.20231	-2.13148	0.0330494	0.999829	CHGA	ENSG00000129654.7	5.98386	4.3087	1.85924	2.31745	0.0204794	0.999829	FOXJ1
ENSG00000128218.7	7.14983	-3.54703	1.67062	-2.12318	0.0337388	0.999829	VPREB3	ENSG00000130787.13	34.9107	1.98375	0.857147	2.31436	0.020648	0.999829	HIP1R
ENSG00000144619.14	17.4736	-2.91101	1.37116	-2.12303	0.0337514	0.999829	CNTN4	ENSG00000170017.12	516.347	0.941885	0.40749	2.31143	0.0208091	0.999829	ALCAM
ENSG00000154783.11	27.5091	-2.69841	1.27268	-2.12025	0.0339849	0.999829	FGD5	ENSG00000109452.12	93.9231	1.23163	0.533028	2.31062	0.0208538	0.999829	INPP4B
ENSG00000158125.9	865.288	-1.14462	0.540774	-2.11663	0.0342917	0.999829	XDH	ENSG00000122512.15	23.8596	2.37404	1.02757	2.31033	0.0208699	0.999829	PMS2
ENSG00000136305.11	199.579	-1.06241	0.502249	-2.1153	0.0344041	0.999829	CIDEB	ENSG00000184270.4	17.8093	2.91034	1.25981	2.31015	0.02088	0.999829	HIST2H2AB
ENSG00000106853.18	659.835	-0.738739	0.351062	-2.10429	0.0353527	0.999829	PTGR1	ENSG00000198830.10	71.8844	1.73191	0.750087	2.30894	0.0209468	0.999829	HMGN2
ENSG00000056736.9	51.2189	-1.54775	0.735617	-2.10401	0.0353775	0.999829	IL17RB	ENSG00000136824.18	319.229	0.983589	0.426425	2.30659	0.0210775	0.999829	SMC2
ENSG00000176171.11	495.443	-0.876714	0.417344	-2.1007	0.0356675	0.999829	BNIP3	ENSG00000172318.5	6.13157	5.98844	2.60911	2.2952	0.0217215	0.999829	B3GALT1
ENSG00000136425.13	67.8476	-1.69434	0.808526	-2.09559	0.036119	0.999829	CIB2	ENSG00000138795.9	24.836	2.61781	1.14246	2.29138	0.0219413	0.999829	LEF1
ENSG00000198944.5	311.33	-0.760363	0.365216	-2.08195	0.0373468	0.999829	SOWAHA	ENSG00000005073.5	5.46989	5.52408	2.42008	2.2826	0.022454	0.999829	HOXA11
ENSG00000198074.9	173.751	-1.46129	0.703081	-2.0784	0.0376722	0.999829	AKR1B10	ENSG00000118523.5	34.2635	2.3182	1.01582	2.28208	0.0224844	0.999829	CTGF
ENSG00000174567.7	404.496	-0.793896	0.382129	-2.07756	0.0377496	0.999829	GOLT1A	ENSG00000117477.12	5.68525	3.98377	1.74865	2.2782	0.0227148	0.999829	CCDC181
ENSG00000167703.14	1276.65	-1.03469	0.498132	-2.07714	0.0377884	0.999829	SLC43A2	ENSG00000071205.11	49.5982	1.7054	0.749698	2.27478	0.022919	0.999829	ARHGAP10
ENSG00000116761.11	39.7253	-1.66895	0.804611	-2.07423	0.0380582	0.999829	CTH	ENSG00000144381.16	2774.99	0.673925	0.29681	2.27056	0.0231737	0.999829	HSPD1
ENSG00000161082.12	13.2703	-2.77069	1.3362	-2.07355	0.0381208	0.999829	CELF5	ENSG00000178338.10	12.082	2.94794	1.29874	2.26984	0.0232173	0.999829	ZNF354B
ENSG00000196549.10	1753.13	-2.63707	1.27592	-2.06679	0.0387536	0.999829	MME	ENSG00000213988.10	5.09849	4.68728	2.06989	2.26451	0.0235425	0.999829	ZNF90
ENSG00000144043.11	204.583	-0.771566	0.373578	-2.06534	0.0388908	0.999829	TEX261	ENSG00000175455.14	211.145	1.14033	0.505391	2.25633	0.0240503	0.999829	CCDC14
ENSG00000116985.11	140.124	-1.39194	0.675339	-2.0611	0.0392936	0.999829	BMP8B	ENSG00000106605.10	33.1848	2.11864	0.939189	2.25582	0.0240817	0.999829	BLVRA
ENSG00000162460.6	222.42	-1.41577	0.690388	-2.05068	0.0402981	0.999829	TMEM82	ENSG00000140299.11	96.2606	1.07409	0.476972	2.25189	0.024329	0.999829	BNIP2
ENSG00000135842.16	114.382	-1.34534	0.657177	-2.04714	0.0406439	0.999829	FAM129A	ENSG00000128512.20	3.40735	5.8227	2.59202	2.24639	0.0246788	0.999829	DOCK4
ENSG00000166348.18	120.586	-0.912044	0.447397	-2.03856	0.0414943	0.999829	USP54	ENSG00000184357.4	31.1899	2.53292	1.12843	2.24464	0.0247913	0.999829	HIST1H1B
ENSG00000136383.6	16.6824	-2.01612	0.98908	-2.03838	0.041512	0.999829	ALPK3	ENSG00000121236.20	4.29614	5.79983	2.5855	2.24322	0.0248828	0.999829	TRIM6
ENSG00000174996.11	42.1958	-1.24107	0.609151	-2.03737	0.0416128	0.999829	KLC2	ENSG00000158402.18	56.8215	1.48694	0.663071	2.2425	0.0249291	0.999829	CDC25C
ENSG00000125449.6	83.1124	-1.10587	0.543344	-2.03531	0.0418202	0.999829	ARMC7	ENSG00000134762.16	7.53162	3.73409	1.66604	2.24129	0.0250071	0.999829	DSC3
ENSG00000164406.7	158.555	-1.34904	0.663599	-2.03291	0.0420614	0.999829	LEAP2	ENSG00000182957.15	178.965	0.907658	0.404989	2.24119	0.0250137	0.999829	SPATA13
ENSG00000178078.11	519.729	-0.671189	0.330287	-2.03214	0.0421398	0.999829	STAP2	ENSG00000113460.12	137.62	1.03034	0.459926	2.24023	0.0250761	0.999829	BRIX1
ENSG00000145945.5	14.7899	-2.36176	1.16679	-2.02416	0.0429542	0.999829	FAM50B	ENSG00000169035.11	1110.67	2.68323	1.19996	2.23609	0.0253459	0.999829	KLK7
ENSG00000140280.13	34.778	-1.51036	0.749443	-2.01531	0.0438721	0.999829	LYSMD2	ENSG00000198502.5	13.0983	3.34049	1.49497	2.23449	0.0254511	0.999829	HLA-DRB5
ENSG00000115616.2	166.811	-1.12172	0.55903	-2.00655	0.0447981	0.999829	SLC9A2	ENSG00000144445.16	59.7111	1.40024	0.626987	2.23328	0.0255303	0.999829	KANSL1L
ENSG00000182685.7	14.7483	-2.1267	1.06026	-2.00582	0.0448754	0.999829	BRICD5	ENSG00000136982.5	36.7101	1.81394	0.813547	2.22966	0.0257699	0.999829	DSCC1
ENSG00000155366.16	899.546	-0.666308	0.332313	-2.00506	0.0449563	0.999829	RHOC	ENSG00000183808.11	127.286	1.11398	0.500549	2.22552	0.0260463	0.999829	RBM12B
ENSG00000125730.16	25.4013	-2.92241	1.46051	-2.00095	0.0453975	0.999829	C3	ENSG00000127364.3	15.4706	3.08281	1.38762	2.22166	0.0263066	0.999829	TAS2R4
ENSG00000198099.8	20.8374	-2.54356	1.27203	-1.99961	0.0455428	0.999829	ADH4	ENSG00000157470.11	49.1588	1.55338	0.699495	2.22071	0.0263706	0.999829	FAM81A
ENSG00000164733.20	3409.45	-0.906441	0.453339	-1.99948	0.0455567	0.999829	CTSB	ENSG00000112029.9	63.9392	1.58673	0.718109	2.20959	0.0271338	0.999829	FBXO5
ENSG00000216588.8	9.35166	-2.68101	1.34199	-1.99778	0.0457406	0.999829	IGSF23	ENSG00000135336.14	63.2747	1.15291	0.522598	2.20612	0.0273757	0.999829	ORC3
ENSG00000168994.13	38.9278	-1.57755	0.791781	-1.99241	0.0463266	0.999829	PXDC1	ENSG00000154928.16	31.2118	2.73976	1.24658	2.19781	0.0279624	0.999829	EPHB1
ENSG00000143434.15	29.0137	-1.67311	0.840062	-1.99166	0.0464088	0.999829	SEMA6C	ENSG00000100890.15	29.5035	1.74456	0.795908	2.19191	0.028386	0.999829	KIAA0391
ENSG00000089199.9	93.9157	-2.97609	1.49819	-1.98646	0.0469824	0.999829	CHGB	ENSG00000100629.16	26.3232	2.38615	1.08983	2.18948	0.0285621	0.999829	C14orf145
ENSG00000111684.10	800.226	-0.625167	0.315073	-1.9842	0.0472334	0.999829	LPCAT3	ENSG00000121988.17	27.917	1.95531	0.893398	2.18863	0.0286241	0.999829	ZRANB3
ENSG00000163618.17	123.587	-1.00004	0.504412	-1.98258	0.0474145	0.999829	CADPS	ENSG00000136169.16	34.2061	1.57707	0.720758	2.18807	0.0286645	0.999829	SETDB2
ENSG00000178301.3	65.6976	-1.23163	0.62293	-1.97716	0.048024	0.999829	AQP11	ENSG00000020922.12	215.405	0.862441	0.394386	2.18679	0.0287577	0.999829	MRE11A
ENSG00000123395.14	164.619	-0.836807	0.423869	-1.97421	0.0483577	0.999829	ATG101	ENSG00000106477.18	129.201	0.980579	0.449369	2.18213	0.0291002	0.999829	CEP41
ENSG00000135220.10	168.513	-1.17578	0.596626	-1.97071	0.0487572	0.999829	UGT2A3	ENSG00000187987.9	4.85155	5.20469	2.39702	2.17132	0.0299072	0.999829	ZSCAN23
ENSG00000104825.16	168.585	-0.956644	0.485911	-1.96876	0.0489802	0.999829	NFKBIB	ENSG00000163611.11	102.884	0.978437	0.451606	2.16657	0.0302674	0.999829	SPICE1
ENSG00000110245.11	4064.12	-2.97255	1.51058	-1.96782	0.0490887	0.999829	APOC3	ENSG00000108021.20	189.95	0.798817	0.369186	2.16373	0.0304852	0.999829	FAM208B
ENSG00000007216.14	417.294	-1.23062	0.626276	-1.96497	0.0494173	0.999829	SLC13A2	ENSG00000186854.10	293.735	0.890667	0.411831	2.1627	0.0305641	0.999829	TRABD2A
ENSG00000040199.18	146.568	-0.981276	0.499836	-1.96319	0.0496236	0.999829	PHLPP2	ENSG00000003756.16	328.315	0.796817	0.368492	2.16237	0.0305894	0.999829	RBM5
								ENSG00000133121.20	39.4687	1.65074	0.764321	2.15975	0.0307924	0.999829	STARD13
								ENSG00000164985.14	319.916	0.977234	0.453315	2.15575	0.031103	0.999829	PSIP1
								ENSG00000134278.15	80.5441	1.65079	0.766427	2.15387	0.0312501	0.999829	SPIRE1
								ENSG00000187068.2	19.6565	2.16226	1.00463	2.1523	0.0313736	0.999829	C3orf70
								ENSG00000184949.15	17.9239	2.96394	1.37772	2.15134	0.0314494	0.999829	FAM227A
								ENSG00000156802.12	332.4	0.77808	0.36169	2.15124	0.0314576	0.999829	ATAD2
								ENSG00000197261.11	36.6961	1.70012	0.790697	2.15016	0.0315426	0.999829	C6orf141
								ENSG00000137571.10	10.2924	4.23596	1.97069	2.14948	0.031596	0.999829	SLCO5A1
								ENSG00000221890.3	8.63709	3.26327	1.52839	2.13511	0.0327522	0.999829	NPTXR
								ENSG00000078399.17	142.032	3.66469	1.72102	2.12937	0.033224	0.999829	HOXA9
								ENSG00000196497.16	62.3544	1.45876	0.685715	2.12736	0.0333904	0.999829	IPO4
								ENSG00000138182.14	484.84	0.928995	0.437454	2.12364	0.0337003	0.999829	KIF20B
								ENSG00000164125.15	92.1362	1.4377	0.677419	2.12232	0.0338109	0.999829	FAM198B
								ENSG00000197958.12	8935.74	0.614333	0.289843	2.11954	0.0340451	0.999829	RPL12
								ENSG00000138119.16	193.02	1.21754	0.574638	2.1188	0.0341077	0.999829	MYOF
								ENSG00000113810.15	812.091	0.902328	0.426292	2.11669	0.0342863	0.999829	SMC4
								ENSG00000130816.15	496.259	1.00529	0.475183	2.11559	0.0343796	0.999829	DNMT1
								ENSG00000108384.14	31.198	1.64153	0.776069	2.11519	0.0344135	0.999829	RAD51C
								ENSG00000174796.12	75.6788	1.07762	0.509555	2.11483	0.0344448	0.999829	THAP6
								ENSG00000139618.14	167.785	1.37337	0.649895	2.11321	0.0345825	0.999829	BRCA2
								ENSG00000184305.14	64.1502	1.43957	0.681297	2.11298	0.0346026	0.999829	CCSER1
								ENSG00000169918.9	5.80849	4.4991	2.12943	2.11282	0.0346158	0.999829	OTUD7A
								ENSG00000103021.9	14.372	2.44884	1.15964	2.11172	0.0347108	0.999829	CCDC113
								ENSG00000183833.16	11.1399	3.66253	1.73474	2.11128	0.0347479	0.999829	MAATS1
								ENSG00000159917.15	8.10068	4.15683	1.97905	2.10042	0.0356922	0.999829	ZNF235
								ENSG00000198920.9	58.1887	1.20041	0.572984	2.09502	0.0361689	0.999829	KIAA0753
								ENSG00000160299.16	182.06	0.946251	0.45226	2.09227	0.0364144	0.999829	PCNT
								ENSG00000140471.16	37.6273	1.47699	0.706829	2.0896	0.0366541	0.999829	LINS1
								ENSG00000170011.13	4.09912	5.60865	2.68491	2.08895	0.0367122	0.999829	MYRIP
								ENSG00000144559.10	99.9182	0.94344	0.452232	2.08618	0.0369619	0.999829	TAMM41
								ENSG00000163638.13	19.2039	2.23828	1.07373	2.08458	0.0371071	0.999829	ADAMTS9
								ENSG00000187123.14	11.2895	2.59131	1.24785	2.07662	0.0378365	0.999829	LYPD6
								ENSG00000178234.12	97.01	0.985878	0.47627	2.07	0.0384527	0.999829	GALNT11
								ENSG00000130997.16	11.5292	2.62492	1.27286	2.06221	0.0391876	0.999829	POLN
								ENSG00000137601.16	99.2791	1.06142	0.517064	2.05279	0.0400928	0.999829	NEK1
								ENSG00000116984.12	251.919	0.718004	0.349866	2.05222	0.0401479	0.999829	MTR
								ENSG00000189007.15	36.4952	1.43852	0.701475	2.0507	0.0402959	0.999829	ADAT2
								ENSG00000273079.5	7.41701	3.15361	1.53949	2.04847	0.0405137	0.999829	GRIN2B
								ENSG00000198723.10	7.36945	3.61939	1.76842	2.04669	0.040689	0.999829	C19orf45
								ENSG00000175792.11	401.075	0.89606	0.4386	2.043	0.0410523	0.999829	RUVBL1
								ENSG00000176024.17	9.74825	3.84208	1.88084	2.04274	0.0410779	0.999829	ZNF613
								ENSG00000119321.8	161.351	0.868086	0.425092	2.04211	0.0411403	0.999829	FKBP15
								ENSG00000125864.13	28.2228	1.42903	0.699852	2.0419	0.0411614	0.999829	BFSP1
								ENSG00000117174.10	93.5738	1.07632	0.529326	2.03338	0.0420137	0.999829	ZNHIT6
								ENSG00000102606.18	184.367	0.829348	0.409212	2.0267	0.0426934	0.999829	ARHGEF7
								ENSG00000278662.4	5.74555	3.44065	1.69939	2.02464	0.0429042	0.999829	GOLGA6L10
								ENSG00000275832.4	8.11402	3.54083	1.74941	2.02401	0.0429687	0.999829	ARHGAP23
								ENSG00000109610.5	80.0506	1.22156	0.604304	2.02143	0.0432353	0.999829	SOD3
								ENSG00000198919.12	103.369	0.926851	0.459492	2.01712	0.0436827	0.999829	DZIP3
								ENSG00000051825.14	109.223	0.961731	0.4785	2.00989	0.0444432	0.999829	MPHOSPH9
								ENSG00000136689.18	221.064	1.05844	0.527244	2.0075	0.0446967	0.999829	IL1RN
								ENSG00000119969.14	359.126	1.02269	0.510144	2.00471	0.0449945	0.999829	HELLS
								ENSG00000143067.4	18.4914	1.81384	0.904961	2.00433	0.0450345	0.999829	ZNF697
								ENSG00000214194.8	121.084	0.877542	0.437847	2.00422	0.0450463	0.999829	AC073346.2
								ENSG00000197608.11	7.12459	3.53849	1.76553	2.00421	0.045048	0.999829	ZNF841
								ENSG00000228716.6	93.5634	1.08252	0.540194	2.00394	0.0450766	0.999829	DHFR
								ENSG00000080823.22	21.743	1.73382	0.865728	2.00273	0.0452068	0.999829	MOK
								ENSG00000102878.16	5.6321	5.35442	2.67973	1.99812	0.0457036	0.999829	HSF4
								ENSG00000104369.4	44.6478	1.4773	0.739406	1.99795	0.0457221	0.999829	JPH1
								ENSG00000167434.9	59.8068	1.15043	0.576355	1.99605	0.0459289	0.999829	CA4
								ENSG00000197168.11	7.04974	3.23127	1.6208	1.99363	0.046192	0.999829	NEK5
								ENSG00000159784.17	41.5851	1.49369	0.749576	1.99271	0.0462936	0.999829	FAM131B
								ENSG00000138381.9	178.766	0.742185	0.372638	1.99171	0.0464033	0.999829	ASNSD1
								ENSG00000185621.11	44.1998	1.58217	0.796846	1.98554	0.0470841	0.999829	LMLN
								ENSG00000163171.7	32.6283	1.88	0.949399	1.9802	0.0476806	0.999829	CDC42EP3
								ENSG00000176046.8	36.7176	4.93208	2.49189	1.97926	0.0477872	0.999829	NUPR1
								ENSG00000108599.14	142.12	1.02621	0.519444	1.97558	0.0482019	0.999829	AKAP10
								ENSG00000051341.13	38.9314	1.81104	0.917945	1.97293	0.0485038	0.999829	POLQ

### Sheet: Supplementary Table 4
Down regulated in B1, when comapred to Ctrls								Up regulated in B1 when comapred to Ctrls
ID	baseMean	log2FoldChange	lfcSE	stat	pvalue	padj	gene_name		baseMean	log2FoldChange	lfcSE	stat	pvalue	padj	gene_name
ENSG00000240972.1	96.3886	-2.05405	0.364948	5.62835	1.82e-08	0.000103608	MIF	ENSG00000105388.15	1898.35	1.50069	0.176793	-8.48843	2.09e-17	2.39e-13	CEACAM5
ENSG00000010278.13	2146.52	-1.58844	0.29435	5.39644	6.8e-08	0.000233098	CD9	ENSG00000086205.17	16.9505	5.05495	1.0518	-4.806	1.54e-06	0.00292273	FOLH1
ENSG00000051596.9	100.124	-2.2936	0.427674	5.36296	8.19e-08	0.000233098	THOC3	ENSG00000231389.7	43.739	2.36479	0.513846	-4.60214	4.18e-06	0.00529186	HLA-DPA1
ENSG00000186340.14	2293.31	-1.54094	0.326727	4.7163	2.4e-06	0.00386868	THBS2	ENSG00000130303.12	35.5725	2.51483	0.586572	-4.28734	1.81e-05	0.0171621	BST2
ENSG00000137216.18	430.837	-1.34095	0.285849	4.69109	2.72e-06	0.00386868	TMEM63B	ENSG00000120675.5	286.193	1.37748	0.32981	-4.17659	2.96e-05	0.0210637	DNAJC15
ENSG00000198502.5	25.0798	-3.75787	0.889339	4.22547	2.38e-05	0.0181043	HLA-DRB5	ENSG00000187908.17	83.6842	1.95651	0.508825	-3.84514	0.000120481	0.0494503	DMBT1
ENSG00000205362.11	62.1156	-2.24631	0.580326	3.87078	0.000108488	0.0494503	MT1A	ENSG00000241635.7	607.337	1.26908	0.343926	-3.68999	0.000224266	0.0711301	UGT1A1
ENSG00000143369.14	24.2217	-2.52187	0.653662	3.85807	0.000114284	0.0494503	ECM1	ENSG00000172927.7	58.6418	1.76679	0.480888	-3.67401	0.000238774	0.0711301	MYEOV
ENSG00000119227.7	214.479	-1.41353	0.375497	3.76441	0.000166939	0.0594148	PIGZ	ENSG00000166750.9	102.309	1.22587	0.347293	-3.52979	0.000415883	0.0830963	SLFN5
ENSG00000137193.13	1429.14	-1.21973	0.334178	3.64994	0.000262306	0.07172	PIM1	ENSG00000117226.11	696.397	1.20054	0.347179	-3.45799	0.000544223	0.0990115	GBP3
ENSG00000136940.13	76.7585	-1.28882	0.354513	3.63546	0.000277486	0.07172	PDCL	ENSG00000163629.12	52.9934	1.41216	0.415853	-3.39581	0.000684253	0.112941	PTPN13
ENSG00000110328.5	20.8573	-2.87316	0.792869	3.62375	0.000290364	0.07172	GALNT18	ENSG00000158234.12	9.10912	3.52942	1.05335	-3.35065	0.000806221	0.120551	FAIM
ENSG00000100311.16	21.8701	-2.48804	0.695139	3.57919	0.000344658	0.0749379	PDGFB	ENSG00000185499.16	24.3071	1.67551	0.515216	-3.25205	0.00114574	0.151731	MUC1
ENSG00000148053.15	28.6176	-5.92345	1.71383	3.45627	0.000547697	0.0990115	NTRK2	ENSG00000243444.7	16.9787	2.06051	0.665362	-3.09682	0.00195606	0.210236	PALM2
ENSG00000205309.13	10.4992	-4.38874	1.28621	3.41216	0.000644499	0.109555	NT5M	ENSG00000271503.5	36.7724	1.79081	0.581256	-3.08094	0.00206349	0.212033	CCL5
ENSG00000172432.18	78.2681	-1.26143	0.37015	3.40789	0.000654671	0.109648	GTPBP2	ENSG00000109511.11	150.686	2.77923	0.915115	-3.03703	0.00238922	0.221226	ANXA10
ENSG00000268439.5	7.23584	-3.89484	1.15231	3.38002	0.000724799	0.116598	RP3-461F17.3	ENSG00000120262.9	34.4002	2.22953	0.758402	-2.93977	0.00328456	0.248464	CCDC170
ENSG00000165507.8	12.6683	-3.35809	0.993933	3.37859	0.000728584	0.116598	C10orf10	ENSG00000182272.11	10.2244	2.61869	0.891056	-2.93886	0.00329424	0.248464	B4GALNT4
ENSG00000137860.11	26.2121	-2.39816	0.711888	3.36874	0.000755135	0.116598	SLC28A2	ENSG00000136231.13	21.7053	2.39562	0.825907	-2.90059	0.0037246	0.25891	IGF2BP3
ENSG00000118523.5	51.8083	-1.41509	0.43252	3.27173	0.00106892	0.144928	CTGF	ENSG00000182156.9	13.1335	3.09665	1.06835	-2.89853	0.00374917	0.25891	ENPP7
ENSG00000196155.12	38.2467	-1.43477	0.4496	3.1912	0.00141681	0.169853	PLEKHG4	ENSG00000163032.11	7.4039	3.2746	1.12981	-2.89837	0.00375112	0.25891	VSNL1
ENSG00000155893.12	46.9746	-1.46504	0.468887	3.1245	0.00178107	0.204895	PXYLP1	ENSG00000137033.11	37.1552	1.99749	0.71049	-2.81143	0.00493222	0.273543	IL33
ENSG00000172602.9	6.38739	-3.69725	1.18931	3.10873	0.00187896	0.210236	RND1	ENSG00000198720.12	9.82629	2.22475	0.80544	-2.76216	0.00574201	0.285571	ANKRD13B
ENSG00000065989.15	30.3319	-1.58469	0.512064	3.0947	0.00197011	0.210236	PDE4A	ENSG00000172123.12	12.6853	2.18122	0.813702	-2.68062	0.00734866	0.314954	SLFN12
ENSG00000197128.11	18.0967	-1.89841	0.620115	3.06138	0.00220321	0.215229	ZNF772	ENSG00000145022.4	39.0298	1.36043	0.514171	-2.64587	0.00814816	0.325612	TCTA
ENSG00000138356.13	33.867	-1.65472	0.540993	3.05868	0.00222317	0.215229	AOX1	ENSG00000186188.10	39.7664	1.4741	0.563032	-2.61815	0.00884092	0.334329	FFAR4
ENSG00000108384.14	47.1596	-1.26285	0.41805	3.02082	0.0025209	0.229105	RAD51C	ENSG00000198286.9	6.37839	3.16203	1.20904	-2.61531	0.00891464	0.334329	CARD11
ENSG00000004399.12	37.1739	-6.70851	2.23934	2.99575	0.00273769	0.233526	PLXND1	ENSG00000175787.16	10.7701	2.01493	0.770451	-2.61525	0.00891611	0.334329	ZNF169
ENSG00000165312.6	32.7475	-1.37378	0.462372	2.97115	0.00296689	0.237957	OTUD1	ENSG00000196814.14	10.693	2.38092	0.92556	-2.57241	0.0100994	0.350411	MVB12B
ENSG00000125144.13	191.702	-1.97358	0.6781	2.91046	0.003609	0.258509	MT1G	ENSG00000276368.1	31.2139	1.34943	0.538376	-2.50648	0.0121938	0.375302	HIST1H2AJ
ENSG00000100285.9	25.0999	-2.0894	0.724391	2.88435	0.00392225	0.25891	NEFH	ENSG00000177409.11	18.0532	1.54444	0.619913	-2.49138	0.0127248	0.375979	SAMD9L
ENSG00000173320.11	13.1782	-2.36276	0.822394	2.87303	0.00406557	0.25891	STOX2	ENSG00000233954.6	36.0988	1.21937	0.491487	-2.48099	0.0131019	0.375979	UQCRHL
ENSG00000167525.13	10.6251	-2.57873	0.900568	2.86344	0.00419062	0.25891	PROCA1	ENSG00000169851.15	17.8447	2.19725	0.894279	-2.45701	0.01401	0.37883	PCDH7
ENSG00000198841.3	33.2739	-1.5439	0.542492	2.84594	0.00442802	0.265425	KTI12	ENSG00000185267.9	8.49173	2.18495	0.89761	-2.43418	0.0149254	0.384456	CDNF
ENSG00000169220.17	40.7614	-1.40461	0.495614	2.83407	0.00459588	0.269259	RGS14	ENSG00000140465.13	46.6491	1.56442	0.651962	-2.39955	0.0164153	0.397792	CYP1A1
ENSG00000143195.12	8.99576	-2.68822	0.959556	2.80152	0.00508623	0.275437	ILDR2	ENSG00000180596.7	27.2635	1.29866	0.544226	-2.38625	0.0170211	0.402271	HIST1H2BC
ENSG00000123892.11	27.1386	-1.40887	0.504217	2.79418	0.00520319	0.278212	RAB38	ENSG00000135842.16	80.4965	1.32227	0.554777	-2.38342	0.0171528	0.402271	FAM129A
ENSG00000184613.10	51.8112	-2.58063	0.925479	2.78843	0.00529647	0.278249	NELL2	ENSG00000127951.6	16.3727	1.53939	0.648161	-2.37502	0.0175482	0.405632	FGL2
ENSG00000160255.17	17.1407	-1.76172	0.632651	2.78467	0.00535822	0.278249	ITGB2	ENSG00000170049.9	6.1627	2.7739	1.16958	-2.3717	0.0177063	0.406084	KCNAB3
ENSG00000103269.13	21.9625	-1.64944	0.595518	2.76975	0.00560997	0.281971	RHBDL1	ENSG00000103064.13	25.4485	1.25082	0.533936	-2.34265	0.0191475	0.417764	SLC7A6
ENSG00000105219.9	28.4753	-1.45521	0.530725	2.74192	0.00610806	0.29602	CNTD2	ENSG00000179761.11	14.404	1.63542	0.702782	-2.32706	0.019962	0.423081	PIPOX
ENSG00000133256.12	15.7669	-1.82808	0.667645	2.73811	0.00617943	0.297136	PDE6B	ENSG00000107738.19	56.9368	1.23824	0.533003	-2.32314	0.0201718	0.423081	VSIR
ENSG00000136048.13	20.3724	-1.55225	0.569845	2.72398	0.00644995	0.302298	DRAM1	ENSG00000119547.5	14.0177	1.48752	0.649608	-2.28988	0.0220283	0.437167	ONECUT2
ENSG00000153132.12	14.9291	-2.06032	0.756952	2.72186	0.00649155	0.303001	CLGN	ENSG00000118849.9	225.329	1.99275	0.874548	-2.2786	0.0226908	0.441306	RARRES1
ENSG00000164488.11	12.2027	-3.16792	1.16976	2.70818	0.00676541	0.311506	DACT2	ENSG00000244122.2	8.22847	1.85493	0.819354	-2.26389	0.0235806	0.4506	UGT1A7
ENSG00000140807.6	6.78663	-3.48197	1.28853	2.70227	0.00688669	0.311506	NKD1	ENSG00000182938.5	35.1676	1.54437	0.686171	-2.25071	0.0244042	0.4506	OTOP3
ENSG00000175906.4	6.86164	-3.03247	1.12286	2.70067	0.00691993	0.311506	ARL4D	ENSG00000100365.14	9.9805	2.01829	0.897424	-2.24899	0.0245134	0.4506	NCF4
ENSG00000181404.16	12.4241	-2.39582	0.88833	2.69699	0.00699691	0.311701	WASHC1	ENSG00000164114.18	48.9757	1.22366	0.545601	-2.24277	0.0249119	0.4506	MAP9
ENSG00000121898.12	282.741	-1.89853	0.711188	2.66952	0.00759588	0.316471	CPXM2	ENSG00000142794.18	19.0215	1.97964	0.889577	-2.22537	0.0260562	0.454447	NBPF3
ENSG00000189292.15	22.5266	-1.66424	0.630188	2.64086	0.00826962	0.32808	FAM150B	ENSG00000187801.14	10.8218	1.92686	0.866572	-2.22354	0.0261795	0.45451	ZFP69B
ENSG00000197124.11	10.8443	-1.89961	0.72107	2.63444	0.00842774	0.328553	ZNF682	ENSG00000128683.13	6.39182	2.88408	1.29809	-2.22179	0.0262972	0.454784	GAD1
ENSG00000168116.13	31.7218	-1.30528	0.498966	2.61598	0.00889723	0.334329	KIAA1586	ENSG00000077063.10	19.2092	1.32303	0.597572	-2.214	0.0268286	0.456282	CTTNBP2
ENSG00000107331.16	35.9194	-1.5082	0.577816	2.61017	0.00904961	0.336817	ABCA2	ENSG00000138109.10	11.6249	1.87833	0.849765	-2.2104	0.0270771	0.456954	CYP2C9
ENSG00000101443.17	8.89883	-2.40549	0.927964	2.59222	0.00953582	0.343389	WFDC2	ENSG00000163735.6	188.949	1.41398	0.639885	-2.20974	0.0271234	0.456954	CXCL5
ENSG00000186185.13	24.9805	-1.79235	0.707748	2.53247	0.0113263	0.373393	KIF18B	ENSG00000204304.11	11.8498	1.64621	0.745092	-2.20941	0.0271461	0.456954	PBX2
ENSG00000087250.8	12.7956	-2.14029	0.847475	2.52548	0.0115539	0.375302	MT3	ENSG00000104432.13	12.8401	1.44611	0.657905	-2.19805	0.0279454	0.459927	IL7
ENSG00000108924.13	22.2038	-1.60996	0.641075	2.51135	0.012027	0.375302	HLF	ENSG00000271425.7	7.95682	2.17994	1.01167	-2.15479	0.0311781	0.472921	NBPF10
ENSG00000154783.11	36.6598	-1.69819	0.676487	2.5103	0.0120628	0.375302	FGD5	ENSG00000169035.11	408.656	2.08985	0.990001	-2.11096	0.034776	0.485876	KLK7
ENSG00000205189.11	31.4008	-1.62302	0.648637	2.5022	0.0123424	0.375425	ZBTB10	ENSG00000168255.20	12.3697	1.66146	0.790318	-2.10227	0.0355295	0.485876	RP11-514P8.12
ENSG00000162851.7	23.8229	-1.41019	0.564881	2.49644	0.0125445	0.375979	TFB2M	ENSG00000112541.13	28.1959	1.20791	0.583328	-2.07071	0.0383855	0.493956	PDE10A
ENSG00000143178.12	13.6296	-2.31914	0.929584	2.49482	0.0126022	0.375979	TBX19	ENSG00000196126.11	1380.68	1.4443	0.698482	-2.06776	0.0386623	0.493956	HLA-DRB1
ENSG00000006047.12	32.5387	-1.23729	0.49665	2.49128	0.0127285	0.375979	YBX2	ENSG00000158406.4	21.6927	1.30816	0.650692	-2.01041	0.0443876	0.521703	HIST1H4H
ENSG00000168268.10	40.6205	-1.37557	0.552245	2.49088	0.0127428	0.375979	NT5DC2	ENSG00000164038.14	7.10921	1.89829	0.967567	-1.96192	0.0497721	0.535512	SLC9B2
ENSG00000211445.11	30.54	-1.43919	0.58064	2.47863	0.0131889	0.375979	GPX3
ENSG00000185250.15	9.65464	-2.30658	0.931261	2.47683	0.0132554	0.375979	PPIL6
ENSG00000264424.1	336.77	-1.50325	0.610078	2.46402	0.0137388	0.376904	MYH4
ENSG00000140263.13	52.1918	-1.22959	0.499865	2.45985	0.0138993	0.376904	SORD
ENSG00000148384.12	30.2662	-1.20959	0.494308	2.44704	0.0144036	0.381593	INPP5E
ENSG00000123427.16	9.39653	-2.20903	0.92073	2.39921	0.0164303	0.397792	METTL21B
ENSG00000145908.12	19.0981	-1.5303	0.646445	2.36726	0.0179202	0.406842	ZNF300
ENSG00000104112.8	10.1849	-2.25308	0.956483	2.35558	0.0184937	0.414615	SCG3
ENSG00000163515.6	18.5793	-3.5489	1.5142	2.34374	0.0190913	0.417764	RETNLB
ENSG00000284681.2	8.01742	-2.90387	1.24442	2.33351	0.0196215	0.419716	AC104794.5
ENSG00000155542.11	26.2952	-1.44244	0.62266	2.31658	0.0205265	0.423081	SETD9
ENSG00000167972.13	13.3998	-1.4504	0.626882	2.31367	0.0206859	0.423081	ABCA3
ENSG00000204516.9	53.9413	-1.25115	0.541668	2.30981	0.0208984	0.423081	MICB
ENSG00000171224.8	24.8233	-1.46183	0.633505	2.30752	0.0210258	0.42458	C10orf35
ENSG00000130035.6	7.66744	-2.62524	1.14593	2.29093	0.0219677	0.437167	GALNT8
ENSG00000138821.12	34.5775	-1.40611	0.614424	2.2885	0.0221086	0.437167	SLC39A8
ENSG00000080007.7	18.8354	-2.04651	0.901323	2.27057	0.0231733	0.446432	DDX43
ENSG00000187498.14	31.4833	-1.22732	0.543386	2.25866	0.0239046	0.4506	COL4A1
ENSG00000100234.11	21.2185	-1.89567	0.841795	2.25194	0.0243262	0.4506	TIMP3
ENSG00000213988.10	9.26824	-1.97731	0.880506	2.24565	0.0247268	0.4506	ZNF90
ENSG00000142871.16	7.50317	-2.27521	1.01377	2.24431	0.0248126	0.4506	CYR61
ENSG00000156689.6	7.57261	-2.21657	0.988062	2.24335	0.0248742	0.4506	GLYATL2
ENSG00000178184.15	17.7767	-1.53407	0.691693	2.21784	0.0265656	0.456282	PARD6G
ENSG00000160741.16	10.1453	-1.89209	0.854689	2.21377	0.0268445	0.456282	CRTC2
ENSG00000182983.14	6.66844	-2.19386	0.99359	2.20802	0.0272431	0.456954	ZNF662
ENSG00000173825.6	18.9216	-1.31223	0.595041	2.20527	0.0274351	0.457528	TIGD3
ENSG00000112137.17	52.0386	-1.27241	0.581654	2.18758	0.0287005	0.464305	PHACTR1
ENSG00000011478.11	12.7656	-1.65097	0.758399	2.17692	0.0294867	0.46606	QPCTL
ENSG00000115828.15	46.9112	-1.20086	0.551694	2.17668	0.0295047	0.46606	QPCT
ENSG00000091972.18	21.3287	-1.89308	0.873853	2.16636	0.0302837	0.470533	CD200
ENSG00000184635.15	16.8943	-1.60485	0.746386	2.15016	0.0315429	0.472921	ZNF93
ENSG00000158457.5	9.37771	-1.69823	0.793198	2.141	0.0322743	0.472921	TSPAN33
ENSG00000135119.14	18.0691	-1.74009	0.813225	2.13974	0.0323762	0.472921	RNFT2
ENSG00000184489.11	8.27423	-2.04239	0.956642	2.13496	0.0327647	0.47385	PTP4A3
ENSG00000170011.13	7.06427	-2.59932	1.22134	2.12826	0.0333158	0.476562	MYRIP
ENSG00000110811.19	22.9055	-1.47077	0.694331	2.11826	0.0341534	0.483586	P3H3
ENSG00000179914.4	40.7544	-2.14977	1.02002	2.10759	0.0350666	0.485876	ITLN1
ENSG00000162639.15	21.5213	-1.29464	0.615247	2.10427	0.0353553	0.485876	HENMT1
ENSG00000180785.9	6.53517	-2.40406	1.14284	2.10359	0.0354143	0.485876	OR51E1
ENSG00000198535.5	10.5043	-1.97356	0.940119	2.09927	0.0357933	0.485876	C2CD4A
ENSG00000152284.4	16.5268	-1.38964	0.664599	2.09095	0.0365326	0.490648	TCF7L1
ENSG00000169439.11	13.4483	-1.76444	0.84751	2.08191	0.0373508	0.492728	SDC2
ENSG00000197275.13	7.3239	-2.54947	1.22767	2.07667	0.0378321	0.493956	RAD54B
ENSG00000152578.12	10.5863	-1.57789	0.761115	2.07313	0.0381606	0.493956	GRIA4
ENSG00000112149.9	8.00587	-2.2134	1.0707	2.06725	0.038711	0.493956	CD83
ENSG00000137393.9	11.7811	-1.61305	0.78085	2.06576	0.0388507	0.494933	RNF144B
ENSG00000165272.15	19.5486	-1.62374	0.78732	2.06236	0.0391737	0.495721	AQP3
ENSG00000175497.16	17.289	-1.74533	0.855172	2.04091	0.04126	0.504737	DPP10
ENSG00000092758.16	9.92725	-1.58414	0.777356	2.03786	0.0415639	0.505738	COL9A3
ENSG00000179859.9	19.7389	-1.2893	0.638322	2.01983	0.0434006	0.513453	AC025335.1
ENSG00000069011.15	7.35555	-2.49938	1.24442	2.00847	0.0445931	0.523395	PITX1
ENSG00000204060.7	7.62464	-2.27491	1.13765	1.99967	0.045536	0.523556	FOXO6
ENSG00000159164.9	8.91301	-2.1709	1.08745	1.99633	0.0458984	0.523556	SV2A
ENSG00000168826.15	9.45713	-1.5723	0.788917	1.99298	0.0462635	0.524982	ZBTB49
ENSG00000161243.8	6.69853	-2.22984	1.1313	1.97103	0.04872	0.532069	FBXO27
ENSG00000087303.17	24.1473	-1.29057	0.656698	1.96524	0.0493866	0.534649	NID2
ENSG00000174032.16	11.1148	-1.35903	0.691608	1.96504	0.0494101	0.534649	SLC25A30

### Sheet: Supplementary Table 5
Down regulated in B2 when compared to controls								Up regulated in B2 when compared to Ctrls
	baseMean	log2FoldChange	lfcSE	stat	pvalue	padj	gene_name		baseMean	log2FoldChange	lfcSE	stat	pvalue	padj	gene_name
ENSG00000100604.12	542.001	-5.14409	0.803187	6.40461	1.51e-10	1.67e-06	CHGA	ENSG00000086205.17	32.0423	12.477	2.04854	-6.09067	1.12e-09	6.24e-06	FOLH1
ENSG00000089199.9	87.9672	-6.1595	1.07829	5.7123	1.11e-08	3.09e-05	CHGB	ENSG00000109511.11	209.71	5.22853	0.88855	-5.88434	4e-09	1.48e-05	ANXA10
ENSG00000125144.13	194.584	-4.60862	0.888318	5.18803	2.13e-07	0.00047202	MT1G	ENSG00000145703.15	498.567	2.01504	0.420835	-4.78819	1.68e-06	0.00266982	IQGAP2
ENSG00000186340.14	1978.07	-3.44174	0.701717	4.90475	9.35e-07	0.00173141	THBS2	ENSG00000162344.3	56.0791	5.74645	1.39538	-4.11821	3.82e-05	0.0294422	FGF19
ENSG00000205362.11	66.9181	-3.89744	0.882817	4.41478	1.01e-05	0.0125662	MT1A	ENSG00000187134.13	59.4019	4.70963	1.15077	-4.0926	4.27e-05	0.0296067	AKR1C1
ENSG00000116299.16	193.829	-2.5706	0.582476	4.41322	1.02e-05	0.0125662	KIAA1324	ENSG00000129451.11	49.8746	4.11343	1.04056	-3.9531	7.71e-05	0.0503938	KLK10
ENSG00000115263.14	108.617	-3.32452	0.762524	4.3599	1.3e-05	0.0144502	GCG	ENSG00000175329.12	770.045	1.89649	0.504461	-3.75944	0.000170296	0.0936934	ISX
ENSG00000069424.14	282.98	-2.46816	0.579156	4.26164	2.03e-05	0.0204866	KCNAB2	ENSG00000180573.9	120.871	2.45379	0.65443	-3.74951	0.000177178	0.0936934	HIST1H2AC
ENSG00000182636.5	71.9876	-3.78124	0.901957	4.19226	2.76e-05	0.0255589	NDN	ENSG00000118849.9	246.067	3.20882	0.861529	-3.72456	0.000195658	0.0987628	RARRES1
ENSG00000121898.12	262.482	-2.89825	0.703955	4.11709	3.84e-05	0.0294422	CPXM2	ENSG00000158373.8	105.725	2.16625	0.598642	-3.61861	0.000296195	0.13157	HIST1H2BD
ENSG00000129167.9	62.028	-4.96097	1.2074	4.10882	3.98e-05	0.0294422	TPH1	ENSG00000187908.17	53.395	3.29173	0.928821	-3.54399	0.000394124	0.162727	DMBT1
ENSG00000100285.9	19.4703	-7.41235	1.88575	3.93072	8.47e-05	0.052251	NEFH	ENSG00000119121.21	18.0806	6.24054	1.76139	-3.54297	0.000395644	0.162727	TRPM6
ENSG00000144619.14	22.5726	-7.30715	1.87232	3.90273	9.51e-05	0.0555922	CNTN4	ENSG00000088970.15	164.303	2.60407	0.748017	-3.4813	0.000498977	0.189925	KIZ
ENSG00000157005.3	79.5865	-4.62054	1.24456	3.71258	0.000205159	0.099056	SST	ENSG00000117226.11	627.973	1.62697	0.470224	-3.45999	0.000540188	0.193509	GBP3
ENSG00000111052.7	21.7751	-6.22693	1.70259	3.65734	0.00025485	0.117921	LIN7A	ENSG00000185215.8	72.9927	2.55143	0.783175	-3.2578	0.0011228	0.336991	TNFAIP2
ENSG00000134769.21	26.5067	-4.93899	1.41997	3.47823	0.000504731	0.189925	DTNA	ENSG00000172123.12	14.5852	5.00275	1.56111	-3.20461	0.00135243	0.352506	SLFN12
ENSG00000135338.13	27.1887	-4.03876	1.16262	3.47383	0.000513079	0.189925	LCA5	ENSG00000173597.8	59.6155	2.75477	0.868812	-3.17073	0.00152057	0.359276	SULT1B1
ENSG00000153707.16	76.5502	-3.1529	0.914036	3.44943	0.000561771	0.194952	PTPRD	ENSG00000120675.5	252.139	1.73513	0.564324	-3.0747	0.00210712	0.441501	DNAJC15
ENSG00000164266.10	408.46	-2.85817	0.838848	3.40726	0.000656185	0.217663	SPINK1	ENSG00000142794.18	15.6634	4.95434	1.63555	-3.02917	0.00245227	0.47818	NBPF3
ENSG00000016490.15	299.117	-2.96559	0.871453	3.40304	0.000666416	0.217663	CLCA1	ENSG00000137033.11	28.2077	4.28805	1.41817	-3.02365	0.00249747	0.47818	IL33
ENSG00000176749.8	56.9564	-3.45428	1.0334	3.34262	0.000829919	0.263321	CDK5R1	ENSG00000105388.15	1473.55	2.05207	0.700318	-2.9302	0.00338745	0.587775	CEACAM5
ENSG00000155893.12	46.6453	-3.00282	0.906732	3.31169	0.000927328	0.286055	PXYLP1	ENSG00000144426.18	410.094	1.37735	0.471696	-2.92	0.00350029	0.58895	NBEAL1
ENSG00000173406.15	57.9558	-4.12749	1.27191	3.24512	0.00117401	0.338723	DAB1	ENSG00000120875.8	119.121	1.76112	0.606025	-2.90602	0.00366054	0.590955	DUSP4
ENSG00000115935.17	27.0459	-4.04393	1.24886	3.2381	0.0012033	0.338723	WIPF1	ENSG00000178209.14	431.913	1.46758	0.508462	-2.88631	0.00389789	0.590955	PLEC
ENSG00000079156.16	30.5582	-5.46918	1.69335	3.22979	0.00123879	0.338723	OSBPL6	ENSG00000185267.9	7.86378	6.4573	2.23927	-2.88366	0.0039308	0.590955	CDNF
ENSG00000169403.11	45.7618	-3.21467	0.996152	3.22709	0.00125058	0.338723	PTAFR	ENSG00000172927.7	47.7179	2.64108	0.916057	-2.88309	0.00393793	0.590955	MYEOV
ENSG00000169439.11	11.2743	-6.99586	2.18487	3.20196	0.00136495	0.352506	SDC2	ENSG00000134202.10	723.643	1.35433	0.470522	-2.87835	0.00399761	0.591912	GSTM3
ENSG00000175606.10	370.363	-1.74309	0.545554	3.19509	0.00139789	0.352809	TMEM70	ENSG00000147852.15	10.9373	6.21532	2.16701	-2.86815	0.00412877	0.603289	VLDLR
ENSG00000163515.6	16.6879	-6.63897	2.08263	3.18777	0.00143373	0.353812	RETNLB	ENSG00000146674.14	515.335	1.43116	0.502294	-2.84925	0.00438218	0.616002	IGFBP3
ENSG00000111058.7	13.2846	-7.21681	2.27412	3.17345	0.00150639	0.359276	ACSS3	ENSG00000169903.6	1567.07	1.59729	0.580294	-2.75256	0.00591313	0.72452	TM4SF4
ENSG00000131773.13	49.5195	-2.86377	0.916438	3.12489	0.00177872	0.404183	KHDRBS3	ENSG00000005469.11	204.687	1.7755	0.647843	-2.74064	0.00613204	0.72452	CROT
ENSG00000160161.9	23.1258	-3.8152	1.22121	3.12411	0.00178343	0.404183	CILP2	ENSG00000171766.15	198.611	1.66134	0.606197	-2.74059	0.00613281	0.72452	GATM
ENSG00000152229.18	53.2119	-2.23094	0.716267	3.11468	0.00184143	0.408981	PSTPIP2	ENSG00000119547.5	23.3721	3.33261	1.22108	-2.72923	0.00634829	0.725618	ONECUT2
ENSG00000139289.13	642.41	-1.69088	0.544334	3.10632	0.00189432	0.411246	PHLDA1	ENSG00000100336.17	26.668	4.7482	1.74559	-2.72012	0.00652582	0.730292	APOL4
ENSG00000142102.15	155.384	-2.10475	0.678631	3.10146	0.00192569	0.411246	ATHL1	ENSG00000184254.16	28.1145	3.59141	1.35227	-2.65585	0.00791098	0.817655	ALDH1A3
ENSG00000125148.6	221.649	-1.56168	0.513839	3.03923	0.00237181	0.47818	MT2A	ENSG00000118007.12	180.627	1.31169	0.494502	-2.65254	0.00798889	0.817655	STAG1
ENSG00000131096.10	27.1619	-4.17215	1.37283	3.03909	0.00237295	0.47818	PYY	ENSG00000184828.9	106.234	2.3107	0.885373	-2.60986	0.00905787	0.882348	ZBTB7C
ENSG00000154134.14	34.5858	-3.53034	1.16692	3.02535	0.00248342	0.47818	ROBO3	ENSG00000099139.13	693.557	1.54558	0.601384	-2.57004	0.0101688	0.939616	PCSK5
ENSG00000073849.14	61.0285	-2.4862	0.829595	2.99689	0.00272751	0.511487	ST6GAL1	ENSG00000109586.11	326.232	1.20242	0.468288	-2.56768	0.0102381	0.939616	GALNT7
ENSG00000180543.4	12.7537	-6.9479	2.32661	2.98628	0.00282398	0.511487	TSPYL5	ENSG00000163817.15	1991.62	1.224	0.479406	-2.55317	0.0106748	0.939666	SLC6A20
ENSG00000132718.8	18.0522	-4.71686	1.58072	2.984	0.00284509	0.511487	SYT11	ENSG00000138193.15	172.237	1.40824	0.552731	-2.54779	0.0108409	0.939666	PLCE1
ENSG00000174136.11	401.227	-1.79003	0.600105	2.98286	0.00285567	0.511487	RGMB	ENSG00000196502.11	722.604	1.45442	0.571673	-2.54415	0.0109544	0.939666	SULT1A1
ENSG00000101187.15	375.422	-1.52062	0.517258	2.93976	0.00328464	0.578984	SLCO4A1	ENSG00000258289.8	370.041	1.62868	0.643397	-2.53137	0.0113618	0.939666	CHURC1
ENSG00000121207.11	164.803	-2.62222	0.897839	2.92059	0.00349373	0.58895	LRAT	ENSG00000101049.14	116.806	1.36554	0.541648	-2.52108	0.0116995	0.939666	SGK2
ENSG00000132182.11	161.576	-2.11027	0.724293	2.91356	0.00357332	0.590955	NUP210	ENSG00000152422.15	173.773	1.53167	0.609256	-2.51401	0.0119369	0.939666	XRCC4
ENSG00000165443.11	20.7723	-4.63423	1.59642	2.9029	0.00369726	0.590955	PHYHIPL	ENSG00000104537.16	504.626	1.50541	0.600402	-2.50733	0.0121646	0.939666	ANXA13
ENSG00000133636.10	39.7723	-3.46677	1.19618	2.8982	0.00375308	0.590955	NTS	ENSG00000132199.18	352.731	1.65061	0.658694	-2.50589	0.0122144	0.939666	ENOSF1
ENSG00000106683.14	28.892	-2.77761	0.959608	2.89452	0.00379733	0.590955	LIMK1	ENSG00000133026.12	173.995	2.15593	0.861259	-2.50324	0.0123063	0.939666	MYH10
ENSG00000198732.10	80.8133	-5.04811	1.76635	2.85793	0.00426409	0.61497	SMOC1	ENSG00000140465.13	57.1815	5.53302	2.21308	-2.50014	0.0124143	0.939666	CYP1A1
ENSG00000114529.12	54.0024	-2.49523	0.875199	2.85104	0.00435766	0.616002	C3orf52	ENSG00000171368.11	123.98	2.00492	0.805929	-2.48771	0.0128568	0.939666	TPPP
ENSG00000171617.13	427.295	-1.57679	0.556493	2.83345	0.0046049	0.639218	ENC1	ENSG00000131781.12	287.225	1.61931	0.652632	-2.48119	0.0130944	0.939666	FMO5
ENSG00000196155.12	33.4349	-3.17672	1.12336	2.82788	0.00468581	0.642419	PLEKHG4	ENSG00000100918.12	232.332	3.47999	1.40379	-2.47899	0.0131754	0.939666	REC8
ENSG00000154783.11	37.5473	-3.90783	1.3893	2.8128	0.00491128	0.665119	FGD5	ENSG00000169851.15	17.3693	3.5895	1.44845	-2.47817	0.0132058	0.939666	PCDH7
ENSG00000145431.10	64.9855	-2.8018	0.999159	2.80416	0.00504474	0.674962	PDGFC	ENSG00000112541.13	28.9023	2.61372	1.05831	-2.46971	0.0135222	0.939666	PDE10A
ENSG00000144485.10	260.772	-1.49092	0.53257	2.79948	0.00511849	0.676677	HES6	ENSG00000164307.12	242.139	1.31958	0.534939	-2.46679	0.013633	0.939666	ERAP1
ENSG00000175497.16	16.2792	-6.01204	2.15452	2.79043	0.00526374	0.687692	DPP10	ENSG00000153292.15	8.94229	4.41054	1.79704	-2.45434	0.0141144	0.939666	ADGRF1
ENSG00000120885.21	1144.2	-1.61276	0.579086	2.785	0.0053527	0.688294	CLU	ENSG00000166959.7	449.223	1.2401	0.509315	-2.43483	0.0148988	0.97324	MS4A8
ENSG00000135744.7	8.7717	-6.35019	2.28317	2.7813	0.00541417	0.688294	AGT	ENSG00000169035.11	707.619	4.53919	1.87101	-2.42607	0.0152635	0.989615	KLK7
ENSG00000175352.10	16.9453	-4.10466	1.47708	2.7789	0.00545428	0.688294	NRIP3	ENSG00000070614.14	252.002	1.34599	0.556088	-2.42047	0.0155006	0.994997	NDST1
ENSG00000173930.8	16.4706	-6.11781	2.20568	2.77366	0.00554295	0.691623	SLCO4C1	ENSG00000115474.6	654.992	2.9409	1.21884	-2.41286	0.0158277	0.998674	KCNJ13
ENSG00000140263.13	43.5371	-2.6918	0.978701	2.75038	0.00595255	0.72452	SORD	ENSG00000234224.2	23.6274	2.7109	1.13278	-2.39314	0.0167049	0.999101	TMEM229A
ENSG00000125398.6	2241.9	-1.21501	0.442621	2.74504	0.00605032	0.72452	SOX9	ENSG00000196126.11	1781.39	3.73579	1.57006	-2.3794	0.017341	0.999101	HLA-DRB1
ENSG00000264424.1	310.868	-4.20584	1.53881	2.73318	0.00627257	0.725618	MYH4	ENSG00000271447.5	33.3028	2.3081	0.97288	-2.37244	0.017671	0.999101	MMP28
ENSG00000275395.5	169.14	-2.56132	0.937391	2.73239	0.00628763	0.725618	FCGBP	ENSG00000182463.15	45.693	2.05112	0.866392	-2.36743	0.0179123	0.999101	TSHZ2
ENSG00000184292.6	10.0083	-6.61288	2.42552	2.72637	0.00640347	0.725618	TACSTD2	ENSG00000144820.7	78.3669	1.61208	0.688356	-2.34193	0.0191841	0.999101	ADGRG7
ENSG00000151136.14	73.7136	-2.00883	0.741499	2.70914	0.00674569	0.741691	BTBD11	ENSG00000125618.16	78.3727	1.7437	0.74784	-2.33165	0.0197194	0.999101	PAX8
ENSG00000057593.13	44.5596	-2.16784	0.80353	2.69789	0.006978	0.752336	F7	ENSG00000160183.14	43.1864	2.408	1.03599	-2.32434	0.0201074	0.999101	TMPRSS3
ENSG00000111879.18	42.1288	-3.10422	1.15583	2.68572	0.00723741	0.760073	FAM184A	ENSG00000120832.9	25.4846	2.76829	1.1917	-2.32296	0.020181	0.999101	MTERFD3
ENSG00000168772.10	46.1813	-2.20285	0.820297	2.68543	0.00724369	0.760073	CXXC4	ENSG00000042980.12	35.101	2.65036	1.14723	-2.31023	0.0208753	0.999101	ADAM28
ENSG00000213889.10	8.44605	-5.81207	2.16472	2.6849	0.00725509	0.760073	PPM1N	ENSG00000187624.8	70.8232	1.90359	0.829271	-2.2955	0.0217048	0.999101	C17orf97
ENSG00000073737.16	15.5646	-3.79344	1.43095	2.65099	0.0080256	0.817655	DHRS9	ENSG00000248144.5	17.8205	3.40341	1.48429	-2.29295	0.0218508	0.999101	ADH1C
ENSG00000240583.11	238.522	-1.95132	0.739164	2.63989	0.00829321	0.837237	AQP1	ENSG00000135218.17	18.78	3.29957	1.4517	-2.2729	0.0230325	0.999101	CD36
ENSG00000056736.9	56.7162	-2.24025	0.849743	2.63638	0.00837951	0.838328	IL17RB	ENSG00000115386.5	123.123	2.08962	0.930178	-2.24647	0.0246739	0.999101	REG1A
ENSG00000137135.17	52.325	-2.24036	0.856788	2.61484	0.00892705	0.8773	ARHGEF39	ENSG00000147813.15	199.85	1.23684	0.554173	-2.23186	0.025624	0.999101	NAPRT
ENSG00000173482.16	51.1978	-2.5737	0.990318	2.59886	0.00935327	0.903201	PTPRM	ENSG00000197594.11	139.383	1.81427	0.827272	-2.19307	0.0283021	0.999101	ENPP1
ENSG00000100979.14	38.3171	-2.58914	0.999685	2.58995	0.00959893	0.918932	PLTP	ENSG00000171174.14	96.0794	1.473	0.672644	-2.18987	0.0285335	0.999101	RBKS
ENSG00000143374.16	130.416	-1.35593	0.524786	2.58377	0.00977263	0.927565	TARS2	ENSG00000168903.8	646.08	1.63475	0.746553	-2.18974	0.0285434	0.999101	BTNL3
ENSG00000119929.12	51.4527	-2.00715	0.779148	2.57608	0.00999283	0.939616	CUTC	ENSG00000187210.12	979.336	1.25607	0.575009	-2.18443	0.0289305	0.999101	GCNT1
ENSG00000179673.4	12.5522	-4.43498	1.7297	2.56402	0.0103468	0.939666	RPRML	ENSG00000171916.16	54.4581	2.24477	1.03069	-2.17792	0.0294118	0.999101	LGALS9C
ENSG00000152578.12	9.68455	-5.42706	2.12363	2.55555	0.0106019	0.939666	GRIA4	ENSG00000126522.16	148.13	1.22738	0.568713	-2.15817	0.0309143	0.999101	ASL
ENSG00000171714.10	32.4248	-3.10732	1.21884	2.54942	0.0107904	0.939666	ANO5	ENSG00000172023.7	20.4132	3.08091	1.43506	-2.14689	0.0318023	0.999101	REG1B
ENSG00000091136.13	893.637	-1.31965	0.518036	2.54742	0.0108524	0.939666	LAMB1	ENSG00000136231.13	25.3856	3.08014	1.43543	-2.14579	0.0318894	0.999101	IGF2BP3
ENSG00000091972.18	14.9101	-4.96581	1.95891	2.53498	0.0112454	0.939666	CD200	ENSG00000140279.12	1499.15	1.499	0.699834	-2.14194	0.0321983	0.999101	DUOX2
ENSG00000164488.11	9.32699	-5.77893	2.28219	2.53219	0.0113354	0.939666	DACT2	ENSG00000135549.14	308.377	1.54045	0.719194	-2.14192	0.0322002	0.999101	PKIB
ENSG00000254726.2	67.9185	-1.95823	0.773532	2.53154	0.0113562	0.939666	MEX3A	ENSG00000148488.15	24.7369	2.20029	1.02764	-2.14112	0.0322646	0.999101	ST8SIA6
ENSG00000148400.10	49.0738	-2.4187	0.956719	2.52812	0.0114677	0.939666	NOTCH1	ENSG00000145287.10	321.116	1.57249	0.73768	-2.13167	0.0330341	0.999101	PLAC8
ENSG00000181392.15	45.5105	-2.37921	0.94654	2.51358	0.0119512	0.939666	SYNE4	ENSG00000183778.17	2201.63	1.35975	0.638024	-2.13118	0.0330739	0.999101	B3GALT5
ENSG00000141576.14	98.0126	-2.55706	1.01863	2.51029	0.0120633	0.939666	RNF157	ENSG00000188257.10	40.525	1.9852	0.934255	-2.1249	0.0335952	0.999101	PLA2G2A
ENSG00000139292.12	55.1839	-3.17932	1.26808	2.50718	0.0121699	0.939666	LGR5	ENSG00000182272.11	8.95475	4.08337	1.92613	-2.11999	0.0340072	0.999101	B4GALNT4
ENSG00000165655.16	187.587	-1.35878	0.543331	2.50084	0.01239	0.939666	ZNF503	ENSG00000163082.9	123.349	1.42179	0.671131	-2.11849	0.0341332	0.999101	SGPP2
ENSG00000101210.11	27.5592	-3.19118	1.27834	2.49635	0.012548	0.939666	EEF1A2	ENSG00000164114.18	43.0734	2.05864	0.97273	-2.11635	0.0343152	0.999101	MAP9
ENSG00000151838.11	11.6115	-5.42136	2.18345	2.48293	0.0130307	0.939666	CCDC175	ENSG00000110911.15	3918.9	1.26697	0.598953	-2.1153	0.034404	0.999101	SLC11A2
ENSG00000142623.9	12.8971	-5.45118	2.199	2.47893	0.0131776	0.939666	PADI1	ENSG00000162614.18	9.21385	3.34016	1.58398	-2.10871	0.0349697	0.999101	NEXN
ENSG00000240747.7	25.6712	-2.76436	1.11543	2.47829	0.0132014	0.939666	KRBOX1	ENSG00000108187.15	596.983	1.32982	0.632113	-2.10377	0.0353989	0.999101	PBLD
ENSG00000121413.12	38.5227	-2.28597	0.924746	2.47199	0.0134361	0.939666	ZSCAN18	ENSG00000060762.18	225.749	1.30458	0.621127	-2.10034	0.0356989	0.999101	MPC1
ENSG00000168646.12	62.4727	-2.38109	0.965593	2.46593	0.0136656	0.939666	AXIN2	ENSG00000016402.13	40.4246	1.98794	0.950101	-2.09235	0.0364076	0.999101	IL20RA
ENSG00000166532.15	13.3192	-4.32736	1.75643	2.46372	0.0137502	0.939666	RIMKLB	ENSG00000119125.16	775.738	1.47826	0.707805	-2.08851	0.036752	0.999101	GDA
ENSG00000129038.15	13.8998	-4.30813	1.75041	2.46121	0.0138469	0.939666	LOXL1	ENSG00000147689.16	10.5077	5.59478	2.68062	-2.08712	0.0368771	0.999101	FAM83A
ENSG00000211445.11	31.2335	-2.8464	1.15805	2.45793	0.0139739	0.939666	GPX3	ENSG00000198131.13	63.4944	1.47923	0.710537	-2.08185	0.0373566	0.999101	ZNF544
ENSG00000073111.13	226.729	-1.80231	0.734186	2.45484	0.0140948	0.939666	MCM2	ENSG00000174606.13	91.8776	1.22638	0.592444	-2.07004	0.0384484	0.999101	ANGEL2
ENSG00000104112.8	11.1711	-5.72866	2.33425	2.45418	0.0141206	0.939666	SCG3	ENSG00000038427.15	14.3969	4.15123	2.0132	-2.06201	0.0392069	0.999101	VCAN
ENSG00000145945.5	20.8541	-3.18744	1.30488	2.4427	0.0145777	0.963605	FAM50B	ENSG00000285258.1	54.5162	1.62203	0.787598	-2.05946	0.0394504	0.999101	RP11-245J9.9
ENSG00000086619.13	18.2439	-4.22589	1.74296	2.42454	0.0153277	0.989615	ERO1B	ENSG00000154309.8	37.9407	1.622	0.788664	-2.05665	0.0397203	0.999101	DISP1
ENSG00000143333.6	261.455	-1.55908	0.645644	2.41477	0.0157453	0.998674	RGS16	ENSG00000174130.12	10.8669	4.26074	2.08617	-2.04237	0.0411144	0.999101	TLR6
ENSG00000187239.16	75.6135	-2.24225	0.930678	2.40927	0.0159847	0.999101	FNBP1	ENSG00000186272.12	12.1015	2.9928	1.47022	-2.03562	0.0417887	0.999101	ZNF17
ENSG00000112137.17	36.6237	-2.69707	1.13373	2.37893	0.0173629	0.999101	PHACTR1	ENSG00000163735.6	170.321	1.3923	0.686851	-2.02708	0.0426538	0.999101	CXCL5
ENSG00000113805.8	27.9157	-2.57184	1.08205	2.37683	0.0174622	0.999101	CNTN3	ENSG00000168143.8	105.118	1.5255	0.753301	-2.02508	0.0428588	0.999101	FAM83B
ENSG00000162409.10	111.118	-2.57645	1.0853	2.37395	0.0175988	0.999101	PRKAA2	ENSG00000173227.13	12.9062	4.59041	2.26955	-2.02261	0.0431136	0.999101	SYT12
ENSG00000163975.11	537.021	-1.86464	0.787303	2.36838	0.017866	0.999101	MELTF	ENSG00000164749.11	325.602	1.23043	0.615015	-2.00065	0.0454303	0.999101	HNF4G
ENSG00000171119.2	19.455	-4.20237	1.77867	2.36265	0.0181448	0.999101	NRTN	ENSG00000105429.12	100.29	1.23698	0.619409	-1.99703	0.0458217	0.999101	MEGF8
ENSG00000189292.15	20.1517	-3.33987	1.414	2.362	0.0181768	0.999101	FAM150B	ENSG00000107738.19	66.0926	1.775	0.898399	-1.97573	0.0481853	0.999101	VSIR
ENSG00000148344.10	24.0521	-3.272	1.38564	2.36136	0.0182082	0.999101	PTGES	ENSG00000197580.11	8.06102	3.76939	1.91682	-1.96649	0.0492426	0.999101	BCO2
ENSG00000025772.7	247.321	-1.32076	0.560325	2.35714	0.0184165	0.999101	TOMM34	ENSG00000243156.7	133.007	1.38786	0.707324	-1.96212	0.0497483	0.999101	MICAL3
ENSG00000166451.13	44.7089	-1.90215	0.807742	2.3549	0.0185278	0.999101	CENPN	ENSG00000138109.10	21.5212	2.70288	1.37842	-1.96085	0.0498965	0.999101	CYP2C9
ENSG00000076003.4	168.226	-1.59471	0.678383	2.35075	0.0187354	0.999101	MCM6
ENSG00000065989.15	28.6392	-2.97522	1.26625	2.34963	0.0187919	0.999101	PDE4A
ENSG00000269190.5	9.48085	-5.16142	2.20417	2.34167	0.0191978	0.999101	FBXO17
ENSG00000087250.8	9.50487	-5.03136	2.14887	2.3414	0.0192115	0.999101	MT3
ENSG00000161082.12	12.8624	-4.48743	1.91703	2.34082	0.0192413	0.999101	CELF5
ENSG00000083290.19	60.8357	-1.7901	0.764859	2.34043	0.0192618	0.999101	ULK2
ENSG00000153044.9	123.945	-1.78638	0.763387	2.34008	0.0192798	0.999101	CENPH
ENSG00000204681.10	16.2272	-3.28311	1.40327	2.33962	0.0193032	0.999101	GABBR1
ENSG00000106823.12	8.47234	-5.64627	2.41491	2.33808	0.0193829	0.999101	ECM2
ENSG00000076382.16	41.7507	-2.53317	1.08619	2.33216	0.0196921	0.999101	SPAG5
ENSG00000162881.6	24.1857	-2.62015	1.12549	2.32801	0.0199117	0.999101	OXER1
ENSG00000104324.15	94.0978	-2.0576	0.886827	2.32018	0.0203313	0.999101	CPQ
ENSG00000001626.14	87.8347	-1.89753	0.82005	2.31392	0.0206719	0.999101	CFTR
ENSG00000129538.13	210.74	-1.44396	0.62407	2.31379	0.0206795	0.999101	RNASE1
ENSG00000163737.3	13.902	-3.78091	1.64225	2.30227	0.02132	0.999101	PF4
ENSG00000169715.14	173.663	-1.5483	0.674175	2.29659	0.0216422	0.999101	MT1E
ENSG00000197043.13	169.562	-2.07646	0.904471	2.29577	0.0216889	0.999101	ANXA6
ENSG00000162882.14	108.726	-1.70236	0.742901	2.2915	0.0219344	0.999101	HAAO
ENSG00000137285.9	38.3179	-3.33029	1.45335	2.29146	0.0219369	0.999101	TUBB2B
ENSG00000137393.9	10.0918	-4.0049	1.75281	2.28485	0.0223216	0.999101	RNF144B
ENSG00000104140.6	38.9441	-1.86598	0.818265	2.28041	0.0225835	0.999101	RHOV
ENSG00000143178.12	13.0628	-4.55279	1.9981	2.27856	0.0226935	0.999101	TBX19
ENSG00000125798.14	270.463	-1.42144	0.625059	2.27408	0.022961	0.999101	FOXA2
ENSG00000269713.7	22.6844	-2.32084	1.0208	2.27355	0.0229931	0.999101	NBPF9
ENSG00000117262.18	44.9301	-1.66826	0.734537	2.27118	0.0231363	0.999101	GPR89A
ENSG00000124882.3	339.25	-1.48821	0.655288	2.27108	0.0231424	0.999101	EREG
ENSG00000058056.8	70.0164	-1.78275	0.787887	2.2627	0.0236544	0.999101	USP13
ENSG00000081870.11	103.322	-1.3874	0.61364	2.26093	0.0237634	0.999101	HSPB11
ENSG00000084731.14	20.347	-3.26607	1.4448	2.26057	0.023786	0.999101	KIF3C
ENSG00000125257.14	106.765	-1.47528	0.652634	2.2605	0.0237901	0.999101	ABCC4
ENSG00000171097.13	28.1255	-2.37169	1.05118	2.25623	0.0240563	0.999101	CCBL1
ENSG00000159214.12	21.3152	-2.38184	1.05721	2.25294	0.0242626	0.999101	CCDC24
ENSG00000089351.14	141.163	-1.29175	0.575432	2.24484	0.0247783	0.999101	GRAMD1A
ENSG00000130684.13	52.9586	-1.63474	0.731678	2.23423	0.0254679	0.999101	ZNF337
ENSG00000103316.10	26.9342	-2.59164	1.16035	2.2335	0.025516	0.999101	CRYM
ENSG00000163083.5	11.9378	-4.62144	2.08873	2.21256	0.0269282	0.999101	INHBB
ENSG00000077348.8	72.4131	-1.71295	0.776157	2.20697	0.0273164	0.999101	EXOSC5
ENSG00000183734.4	167.034	-3.80247	1.73518	2.1914	0.0284227	0.999101	ASCL2
ENSG00000157193.15	80.6392	-1.72808	0.791043	2.18456	0.0289209	0.999101	LRP8
ENSG00000103335.22	196.11	-1.42294	0.651637	2.18364	0.0289886	0.999101	PIEZO1
ENSG00000182318.5	9.48847	-4.68124	2.14493	2.18246	0.0290755	0.999101	ZSCAN22
ENSG00000124006.14	32.1347	-2.02327	0.928533	2.179	0.029332	0.999101	OBSL1
ENSG00000124257.6	9.69498	-3.60291	1.66329	2.16614	0.0303007	0.999101	NEURL2
ENSG00000100479.12	17.9593	-3.55748	1.64454	2.1632	0.0305257	0.999101	POLE2
ENSG00000135097.6	103.638	-1.96197	0.907248	2.16255	0.0305756	0.999101	MSI1
ENSG00000151746.13	94.1814	-1.44561	0.668616	2.16209	0.0306111	0.999101	BICD1
ENSG00000132359.14	81.67	-1.62167	0.750217	2.16161	0.0306485	0.999101	RAP1GAP2
ENSG00000138795.9	30.1489	-2.85882	1.32646	2.15522	0.0311445	0.999101	LEF1
ENSG00000181404.16	11.5149	-3.77704	1.75537	2.15171	0.03142	0.999101	WASHC1
ENSG00000185436.11	89.7375	-1.33116	0.619789	2.14777	0.0317323	0.999101	IFNLR1
ENSG00000205309.13	11.434	-3.68196	1.7175	2.14379	0.0320497	0.999101	NT5M
ENSG00000184613.10	44.7262	-4.96386	2.3161	2.1432	0.0320974	0.999101	NELL2
ENSG00000128951.13	569.325	-1.36678	0.639548	2.1371	0.0325897	0.999101	DUT
ENSG00000163739.4	8.51688	-4.14228	1.94063	2.13451	0.0328013	0.999101	CXCL1
ENSG00000240972.1	85.5973	-2.1638	1.01695	2.12773	0.0333594	0.999101	MIF
ENSG00000153823.18	39.0278	-3.29811	1.55482	2.12122	0.0339037	0.999101	PID1
ENSG00000185532.16	10.285	-4.01057	1.89505	2.11634	0.0343162	0.999101	PRKG1
ENSG00000185482.7	16.286	-3.65037	1.7292	2.11102	0.0347708	0.999101	STAC3
ENSG00000079689.13	11.3154	-4.76864	2.26105	2.10903	0.0349416	0.999101	SCGN
ENSG00000163918.10	59.4903	-1.88097	0.896418	2.09832	0.0358768	0.999101	RFC4
ENSG00000132436.11	98.8518	-1.60823	0.766943	2.09694	0.0359991	0.999101	FIGNL1
ENSG00000182271.12	47.284	-2.44932	1.16913	2.095	0.0361706	0.999101	TMIGD1
ENSG00000108821.13	33.7045	-2.04983	0.979792	2.09211	0.0364291	0.999101	COL1A1
ENSG00000118495.18	37.853	-1.97914	0.947552	2.08869	0.0367355	0.999101	PLAGL1
ENSG00000138821.12	25.6003	-2.48786	1.19646	2.07935	0.0375849	0.999101	SLC39A8
ENSG00000167914.11	17.3104	-2.55405	1.23414	2.06951	0.0384987	0.999101	GSDMA
ENSG00000130413.15	10.5636	-3.28344	1.59488	2.05873	0.0395202	0.999101	STK33
ENSG00000178467.17	114.899	-1.31109	0.639824	2.04914	0.0404487	0.999101	P4HTM
ENSG00000196150.13	13.3161	-3.09636	1.51133	2.04877	0.0404846	0.999101	ZNF250
ENSG00000120910.14	44.224	-1.79308	0.877092	2.04434	0.0409195	0.999101	PPP3CC
ENSG00000185567.6	18.203	-2.89383	1.41793	2.04088	0.0412625	0.999101	AHNAK2
ENSG00000268439.5	8.38234	-3.95205	1.9385	2.03871	0.0414788	0.999101	RP3-461F17.3
ENSG00000249115.8	23.3662	-2.80257	1.38188	2.02808	0.042552	0.999101	HAUS5
ENSG00000105875.13	14.4612	-2.89847	1.43062	2.02603	0.042762	0.999101	WDR91
ENSG00000223547.9	10.2995	-3.92491	1.93999	2.02316	0.0430563	0.999101	ZNF844
ENSG00000123689.5	1245.93	-2.55134	1.26108	2.02315	0.0430582	0.999101	G0S2
ENSG00000143369.14	21.3119	-2.25263	1.11687	2.01691	0.0437045	0.999101	ECM1
ENSG00000144354.13	482.754	-1.6561	0.822912	2.01249	0.0441678	0.999101	CDCA7
ENSG00000107833.10	309.867	-1.56658	0.779376	2.01005	0.044426	0.999101	NPM3
ENSG00000186377.7	31.2208	-2.56211	1.27501	2.00949	0.0444857	0.999101	CYP4X1
ENSG00000168005.8	73.3753	-1.3593	0.676823	2.00836	0.0446055	0.999101	C11orf84
ENSG00000142632.16	65.2136	-1.99121	0.993936	2.00336	0.0451388	0.999101	ARHGEF19
ENSG00000189046.10	85.2276	-1.37548	0.687344	2.00115	0.0453758	0.999101	ALKBH2
ENSG00000110245.11	2890.35	-2.55496	1.27814	1.99896	0.0456128	0.999101	APOC3
ENSG00000124802.11	74.3828	-1.50522	0.754193	1.99581	0.0459549	0.999101	EEF1E1
ENSG00000162076.12	14.2491	-2.82163	1.41419	1.99523	0.0460182	0.999101	FLYWCH2
ENSG00000121417.13	11.3743	-3.31138	1.66185	1.99259	0.0463067	0.999101	ZNF211
ENSG00000169432.15	10.0169	-3.52314	1.76873	1.9919	0.0463817	0.999101	SCN9A
ENSG00000165312.6	29.297	-2.10075	1.05739	1.98673	0.0469529	0.999101	OTUD1
ENSG00000169213.6	216.019	-1.63024	0.823296	1.98014	0.047688	0.999101	RAB3B
ENSG00000173581.7	13.6071	-2.60235	1.31988	1.97165	0.0486492	0.999101	CCDC106
ENSG00000172116.21	20.3473	-2.63809	1.34259	1.96493	0.0494223	0.999101	CD8B
ENSG00000100665.11	47.0613	-2.73836	1.39643	1.96097	0.049883	0.999101	SERPINA4
ENSG00000125841.12	8.89373	-3.50332	1.78661	1.96088	0.0498929	0.999101	NRSN2
ENSG00000133256.12	15.4687	-2.83026	1.44338	1.96085	0.0498966	0.999101	PDE6B
