## Supplementary material for "Ileal derived organoids from Crohn’s disease patients show unique transcriptomic and secretomic signatures": Supp Table 6

### Sheet: Sheet1
Down regulated in B1, when compared to Ctrls						Up regulated in B1 when compared to Ctrls						Down regulated in B2, when compared to Ctrls						Up regulated in B2 when compared to Ctrls
	Entrez Gene ID	Gene Symbol	Gene Name	Original Symbol			Entrez Gene ID	Gene Symbol	Gene Name	Original Symbol			Entrez Gene ID	Gene Symbol	Gene Name	Original Symbol			Entrez Gene ID	Gene Symbol	Gene Name	Original Symbol
1	5889	RAD51C	RAD51 paralog C	RAD51C		1	80129	CCDC170	coiled-coil domain containing 170	CCDC170		1	255488	RNF144B	ring finger protein 144B	RNF144B		1	140803	TRPM6	transient receptor potential cation channel subfamily M member 6	TRPM6
2	1282	COL4A1	collagen type IV alpha 1 chain	COL4A1		2	84224	NBPF3	NBPF member 3	NBPF3		2	6662	SOX9	SRY-box transcription factor 9	SOX9		2	84224	NBPF3	NBPF member 3	NBPF3
3	255488	RNF144B	ring finger protein 144B	RNF144B		3	54658	UGT1A1	UDP glucuronosyltransferase family 1 member A1	UGT1A1		3	23048	FNBP1	formin binding protein 1	FNBP1		3	9985	REC8	REC8 meiotic recombination protein	REC8
4	133383	SETD9	SET domain containing 9	SETD9		4	124930	ANKRD13B	ankyrin repeat domain 13B	ANKRD13B		4	9227	LRAT	lecithin retinol acyltransferase	LRAT		4	654346	LGALS9C	galectin 9C	LGALS9C
5	387597	ILDR2	immunoglobulin like domain containing receptor 2	ILDR2		5	1543	CYP1A1	cytochrome P450 family 1 subfamily A member 1	CYP1A1		5	285704	RGMB	repulsive guidance molecule BMP co-receptor b	RGMB		5	55556	ENOSF1	enolase superfamily member 1	ENOSF1
6	81931	ZNF93	zinc finger protein 93	ZNF93		6	9480	ONECUT2	one cut homeobox 2	ONECUT2		6	4622	MYH4	myosin heavy chain 4	MYH4		6	5125	PCSK5	proprotein convertase subtilisin/kexin type 5	PCSK5
7	22795	NID2	nidogen 2	NID2		7	55179	FAIM	Fas apoptotic inhibitory molecule	FAIM		7	10257	ABCC4	ATP binding cassette subfamily C member 4	ABCC4		7	1543	CYP1A1	cytochrome P450 family 1 subfamily A member 1	CYP1A1
8	4622	MYH4	myosin heavy chain 4	MYH4		8	8331	H2AC14	H2A clustered histone 14	HIST1H2AJ		8	5141	PDE4A	phosphodiesterase 4A	PDE4A		8	9480	ONECUT2	one cut homeobox 2	ONECUT2
9	1299	COL9A3	collagen type IX alpha 3 chain	COL9A3		9	2571	GAD1	glutamate decarboxylase 1	GAD1		9	2069	EREG	epiregulin	EREG		9	7436	VLDLR	very low density lipoprotein receptor	VLDLR
10	20	ABCA2	ATP binding cassette subfamily A member 2	ABCA2		10	79884	MAP9	microtubule associated protein 9	MAP9		10	140825	NEURL2	neuralized E3 ubiquitin protein ligase 2	NEURL2		10	3340	NDST1	N-deacetylase and N-sulfotransferase 1	NDST1
11	5141	PDE4A	phosphodiesterase 4A	PDE4A		11	339221	ENPP7	ectonucleotide pyrophosphatase/phosphodiesterase 7	ENPP7		11	55839	CENPN	centromere protein N	CENPN		11	79884	MAP9	microtubule associated protein 9	MAP9
12	21	ABCA3	ATP binding cassette subfamily A member 3	ABCA3		12	116496	NIBAN1	niban apoptosis regulator 1	FAM129A		12	6690	SPINK1	serine peptidase inhibitor Kazal type 1	SPINK1		12	5650	KLK7	kallikrein related peptidase 7	KLK7
13	1047	CLGN	calmegin	CLGN		13	5650	KLK7	kallikrein related peptidase 7	KLK7		13	5158	PDE6B	phosphodiesterase 6B	PDE6B		13	4628	MYH10	myosin heavy chain 10	MYH10
14	57628	DPP10	dipeptidyl peptidase like 10	DPP10		14	10643	IGF2BP3	insulin like growth factor 2 mRNA binding protein 3	IGF2BP3		14	26152	ZNF337	zinc finger protein 337	ZNF337		14	338707	B4GALNT4	beta-1,4-N-acetyl-galactosaminyltransferase 4	B4GALNT4
15	100132074	FOXO6	forkhead box O6	FOXO6		15	338707	B4GALNT4	beta-1,4-N-acetyl-galactosaminyltransferase 4	B4GALNT4		15	3625	INHBB	inhibin subunit beta B	INHBB		15	5655	KLK10	kallikrein related peptidase 10	KLK10
16	54814	QPCTL	glutaminyl-peptide cyclotransferase like	QPCTL		16	219285	SAMD9L	sterile alpha motif domain containing 9 like	SAMD9L		16	9780	PIEZO1	piezo type mechanosensitive ion channel component 1	PIEZO1		16	1559	CYP2C9	cytochrome P450 family 2 subfamily C member 9	CYP2C9
17	119587	CPXM2	carboxypeptidase X, M14 family member 2	CPXM2		17	5783	PTPN13	protein tyrosine phosphatase non-receptor type 13	PTPN13		17	220213	OTUD1	OTU deubiquitinase 1	OTUD1		17	1048	CEACAM5	CEA cell adhesion molecule 5	CEACAM5
18	5155	PDGFB	platelet derived growth factor subunit B	PDGFB		18	7447	VSNL1	visinin like 1	VSNL1		18	1080	CFTR	CF transmembrane conductance regulator	CFTR		18	730130	TMEM229A	transmembrane protein 229A	TMEM229A
19	55332	DRAM1	DNA damage regulated autophagy modulator 1	DRAM1		19	1559	CYP2C9	cytochrome P450 family 2 subfamily C member 9	CYP2C9		19	246329	STAC3	SH3 and cysteine rich domain 3	STAC3		19	2330	FMO5	flavin containing dimethylaniline monoxygenase 5	FMO5
20	25894	PLEKHG4	pleckstrin homology and RhoGEF domain containing G4	PLEKHG4		20	1048	CEACAM5	CEA cell adhesion molecule 5	CEACAM5		20	1600	DAB1	DAB adaptor protein 1	DAB1		20	4891	SLC11A2	solute carrier family 11 member 2	SLC11A2
21	5158	PDE6B	phosphodiesterase 6B	PDE6B		21	83992	CTTNBP2	cortactin binding protein 2	CTTNBP2		21	168002	DACT2	dishevelled binding antagonist of beta catenin 2	DACT2		21	5918	RARRES1	retinoic acid receptor responder 1	RARRES1
22	25895	EEF1AKMT3	EEF1A lysine methyltransferase 3	METTL21B		22	8347	H2BC4	H2B clustered histone 4	HIST1H2BC		22	5697	PYY	peptide YY	PYY		22	201501	ZBTB7C	zinc finger and BTB domain containing 7C	ZBTB7C
23	10536	P3H3	prolyl 3-hydroxylase 3	P3H3		23	5918	RARRES1	retinoic acid receptor responder 1	RARRES1		23	23108	RAP1GAP2	RAP1 GTPase activating protein 2	RAP1GAP2		23	10274	STAG1	stromal antigen 1	STAG1
24	56623	INPP5E	inositol polyphosphate-5-phosphatase E	INPP5E		24	3113	HLA-DPA1	major histocompatibility complex, class II, DP alpha 1	HLA-DPA1		24	28231	SLCO4A1	solute carrier organic anion transporter family member 4A1	SLCO4A1		24	91683	SYT12	synaptotagmin 12	SYT12
25	55600	ITLN1	intelectin 1	ITLN1		25	2346	FOLH1	folate hydrolase 1	FOLH1		25	729665	CCDC175	coiled-coil domain containing 175	CCDC175		25	10788	IQGAP2	IQ motif containing GTPase activating protein 2	IQGAP2
26	4915	NTRK2	neurotrophic receptor tyrosine kinase 2	NTRK2		26	684	BST2	bone marrow stromal cell antigen 2	BST2		26	4171	MCM2	minichromosome maintenance complex component 2	MCM2		26	51752	ERAP1	endoplasmic reticulum aminopeptidase 1	ERAP1
27	220213	OTUD1	OTU deubiquitinase 1	OTUD1		27	8365	H4C8	H4 clustered histone 8	HIST1H4H		27	5196	PF4	platelet factor 4	PF4		27	128553	TSHZ2	teashirt zinc finger homeobox 2	TSHZ2
28	3127	HLA-DRB5	major histocompatibility complex, class II, DR beta 5	HLA-DRB5		28	29103	DNAJC15	DnaJ heat shock protein family (Hsp40) member C15	DNAJC15		28	4175	MCM6	minichromosome maintenance complex component 6	MCM6		28	65065	NBEAL1	neurobeachin like 1	NBEAL1
29	100287171	WASHC1	WASH complex subunit 1	WASHC1		29	54577	UGT1A7	UDP glucuronosyltransferase family 1 member A7	UGT1A7		29	203859	ANO5	anoctamin 5	ANO5		29	2346	FOLH1	folate hydrolase 1	FOLH1
30	11067	DEPP1	DEPP1 autophagy regulator	C10orf10		30	3123	HLA-DRB1	major histocompatibility complex, class II, DR beta 1	HLA-DRB1		30	347733	TUBB2B	tubulin beta 2B class IIb	TUBB2B		30	79148	MMP28	matrix metallopeptidase 28	MMP28
31	3131	HLF	HLF transcription factor, PAR bZIP family member	HLF		31	133308	SLC9B2	solute carrier family 9 member B2	SLC9B2		31	2641	GCG	glucagon	GCG		31	5167	ENPP1	ectonucleotide pyrophosphatase/phosphodiesterase 1	ENPP1
32	316	AOX1	aldehyde oxidase 1	AOX1		32	11199	ANXA10	annexin A10	ANXA10		32	56915	EXOSC5	exosome component 5	EXOSC5		32	55857	KIZ	kizuna centrosomal protein	KIZ
33	79935	CNTD2	cyclin N-terminal domain containing 2	CNTD2		33	100132406	NBPF10	NBPF member 10	NBPF10		33	4692	NDN	necdin, MAGE family member	NDN		33	3123	HLA-DRB1	major histocompatibility complex, class II, DR beta 1	HLA-DRB1
34	2878	GPX3	glutathione peroxidase 3	GPX3		34	55106	SLFN12	schlafen family member 12	SLFN12		34	1113	CHGA	chromogranin A	CHGA		34	1846	DUSP4	dual specificity phosphatase 4	DUSP4
35	285755	PPIL6	peptidylprolyl isomerase like 6	PPIL6		35	51268	PIPOX	pipecolic acid and sarcosine oxidase	PIPOX		35	1114	CHGB	chromogranin B	CHGB		35	312	ANXA13	annexin A13	ANXA13
36	168002	DACT2	dishevelled binding antagonist of beta catenin 2	DACT2		36	3017	H2BC5	H2B clustered histone 5	HIST1H2BC		36	115290	FBXO17	F-box protein 17	FBXO17		36	130367	SGPP2	sphingosine-1-phosphate phosphatase 2	SGPP2
37	147011	PROCA1	protein interacting with cyclin A1	PROCA1		37	2635	GBP3	guanylate binding protein 3	GBP3		37	5724	PTAFR	platelet activating factor receptor	PTAFR		37	55106	SLFN12	schlafen family member 12	SLFN12
38	219970	GLYATL2	glycine-N-acyltransferase like 2	GLYATL2		38	441549	CDNF	cerebral dopamine neurotrophic factor	CDNF		38	64093	SMOC1	SPARC related modular calcium binding 1	SMOC1		38	2628	GATM	glycine amidinotransferase	GATM
39	55362	TMEM63B	transmembrane protein 63B	TMEM63B		39	6988	TCTA	T cell leukemia translocation altered	TCTA		39	6750	SST	somatostatin	SST		39	11076	TPPP	tubulin polymerization promoting protein	TPPP
40	9028	RHBDL1	rhomboid like 1	RHBDL1		40	6352	CCL5	C-C motif chemokine ligand 5	CCL5		40	3170	FOXA2	forkhead box A2	FOXA2		40	53832	IL20RA	interleukin 20 receptor subunit alpha	IL20RA
41	25924	MYRIP	myosin VIIA and Rab interacting protein	MYRIP		41	84433	CARD11	caspase recruitment domain family member 11	CARD11		41	2155	F7	coagulation factor VII	F7		41	91464	ISX	intestine specific homeobox	ISX
42	91975	ZNF300	zinc finger protein 300	ZNF300		42	4689	NCF4	neutrophil cytosolic factor 4	NCF4		42	64116	SLC39A8	solute carrier family 39 member 8	SLC39A8		42	50506	DUOX2	dual oxidase 2	DUOX2
43	84552	PARD6G	par-6 family cell polarity regulator gamma	PARD6G		43	26579	MYEOV	myeloma overexpressed	MYEOV		43	114804	RNF157	ring finger protein 157	RNF157		43	2635	GBP3	guanylate binding protein 3	GBP3
44	112970	KTI12	KTI12 chromatin associated homolog	KTI12		44	162394	SLFN5	schlafen family member 5	SLFN5		44	10360	NPM3	nucleophosmin/nucleoplasmin 3	NPM3		44	10317	B3GALT5	beta-1,3-galactosyltransferase 5	B3GALT5
45	253512	SLC25A30	solute carrier family 25 member 30	SLC25A30		45	347741	OTOP3	otopetrin 3	OTOP3		45	8825	LIN7A	lin-7 homolog A, crumbs cell polarity complex component	LIN7A		45	5967	REG1A	regenerating family member 1 alpha	REG1A
46	2893	GRIA4	glutamate ionotropic receptor AMPA type subunit 4	GRIA4		46	1755	DMBT1	deleted in malignant brain tumors 1	DMBT1		46	8313	AXIN2	axin 2	AXIN2		46	64080	RBKS	ribokinase	RBKS
47	145741	C2CD4A	C2 calcium dependent domain containing 4A	C2CD4A		47	65243	ZFP69B	ZFP69 zinc finger protein B	ZFP69B		47	56953	NT5M	5',3'-nucleotidase, mitochondrial	NT5M		47	5968	REG1B	regenerating family member 1 beta	REG1B
48	400720	ZNF772	zinc finger protein 772	ZNF772		48	10846	PDE10A	phosphodiesterase 10A	PDE10A		48	7804	LRP8	LDL receptor related protein 8	LRP8		48	64081	PBLD	phenazine biosynthesis like protein domain containing	PBLD
49	23129	PLXND1	plexin D1	PLXND1		49	9057	SLC7A6	solute carrier family 7 member 6	SLC7A6		49	636	BICD1	BICD cargo adaptor 1	BICD1		49	2650	GCNT1	glucosaminyl (N-acetyl) transferase 1	GCNT1
50	219738	FAM241B	family with sequence similarity 241 member B	C10orf35		50	5089	PBX2	PBX homeobox 2	PBX2		50	26240	FAM50B	family with sequence similarity 50 member B	FAM50B		50	10333	TLR6	toll like receptor 6	TLR6
51	57691	KIAA1586	KIAA1586	KIAA1586		51	4582	MUC1	mucin 1, cell surface associated	MUC1		51	58500	ZNF250	zinc finger protein 250	ZNF250		51	7518	XRCC4	X-ray repair cross complementing 4	XRCC4
52	285016	ALKAL2	ALK and LTK ligand 2	FAM150B		52	6374	CXCL5	C-X-C motif chemokine ligand 5	CXCL5		52	4744	NEFH	neurofilament heavy	NEFH		52	10846	PDE10A	phosphodiesterase 10A	PDE10A
53	9308	CD83	CD83 molecule	CD83		53	5099	PCDH7	protocadherin 7	PCDH7		53	4241	MELTF	melanotransferrin	MELTF		53	51809	GALNT7	polypeptide N-acetylgalactosaminyltransferase 7	GALNT7
54	84321	THOC3	THO complex 3	THOC3		54	9196	KCNAB3	potassium voltage-gated channel subfamily A regulatory beta subunit 3	KCNAB3		54	4753	NELL2	neural EGFL like 2	NELL2		54	3174	HNF4G	hepatocyte nuclear factor 4 gamma	HNF4G
55	1893	ECM1	extracellular matrix protein 1	ECM1		55	90865	IL33	interleukin 33	IL33		55	8851	CDK5R1	cyclin dependent kinase 5 regulatory subunit 1	CDK5R1		55	1645	AKR1C1	aldo-keto reductase family 1 member C1	AKR1C1
56	360	AQP3	aquaporin 3 (Gill blood group)	AQP3		56	440567	UQCRHL	ubiquinol-cytochrome c reductase hinge protein like	UQCRHL		56	148113	CILP2	cartilage intermediate layer protein 2	CILP2		56	10863	ADAM28	ADAM metallopeptidase domain 28	ADAM28
57	3689	ITGB2	integrin subunit beta 2	ITGB2		57	169841	ZNF169	zinc finger protein 169	ZNF169		57	5267	SERPINA4	serpin family A member 4	SERPINA4		57	64115	VSIR	V-set immunoregulatory receptor	VSIR
58	80235	PIGZ	phosphatidylinositol glycan anchor biosynthesis class Z	PIGZ		58	64115	VSIR	V-set immunoregulatory receptor	VSIR		58	57494	RIMKLB	ribosomal modification protein rimK like family member B	RIMKLB		58	51316	PLAC8	placenta associated 8	PLAC8
59	374378	GALNT18	polypeptide N-acetylgalactosaminyltransferase 18	GALNT18		59	3574	IL7	interleukin 7	IL7		59	80023	NRSN2	neurensin 2	NRSN2		59	222584	FAM83B	family with sequence similarity 83 member B	FAM83B
60	64116	SLC39A8	solute carrier family 39 member 8	SLC39A8		60	338557	FFAR4	free fatty acid receptor 4	FFAR4		60	8857	FCGBP	Fc fragment of IgG binding protein	FCGBP		60	10110	SGK2	serum/glucocorticoid regulated kinase 2	SGK2
61	56953	NT5M	5',3'-nucleotidase, mitochondrial	NT5M		61	114299	PALM2	paralemmin 2	PALM2		61	92312	MEX3A	mex-3 RNA binding family member A	MEX3A		61	126	ADH1C	alcohol dehydrogenase 1C (class I), gamma polypeptide	ADH1C
62	340348	TSPAN33	tetraspanin 33	TSPAN33		62	10875	FGL2	fibrinogen like 2	FGL2		62	1179	CLCA1	chloride channel accessory 1	CLCA1		62	2947	GSTM3	glutathione S-transferase mu 3	GSTM3
63	379	ARL4D	ADP ribosylation factor like GTPase 4D	ARL4D		63	89853	MVB12B	multivesicular body subunit 12B	MVB12B		63	5789	PTPRD	protein tyrosine phosphatase receptor type D	PTPRD		63	84873	ADGRG7	adhesion G protein-coupled receptor G7	ADGRG7
64	23682	RAB38	RAB38, member RAS oncogene family	RAB38								64	10404	CPQ	carboxypeptidase Q	CPQ		64	7565	ZNF17	zinc finger protein 17	ZNF17
65	9095	TBX19	T-box transcription factor 19	TBX19								65	5797	PTPRM	protein tyrosine phosphatase receptor type M	PTPRM		65	8334	H2AC6	H2A clustered histone 6	HIST1H2AC
66	4744	NEFH	neurofilament heavy	NEFH								66	1191	CLU	clusterin	CLU		66	9615	GDA	guanine deaminase	GDA
67	4489	MT1A	metallothionein 1A	MT1A								67	23208	SYT11	synaptotagmin 11	SYT11		67	10643	IGF2BP3	insulin like growth factor 2 mRNA binding protein 3	IGF2BP3
68	113802	HENMT1	HEN methyltransferase 1	HENMT1								68	171177	RHOV	ras homolog family member V	RHOV		68	27284	SULT1B1	sulfotransferase family 1B member 1	SULT1B1
69	166793	ZBTB49	zinc finger and BTB domain containing 49	ZBTB49								69	183	AGT	angiotensinogen	AGT		69	54677	CROT	carnitine O-octanoyltransferase	CROT
70	10636	RGS14	regulator of G protein signaling 14	RGS14								70	54968	TMEM70	transmembrane protein 70	TMEM70		70	3486	IGFBP3	insulin like growth factor binding protein 3	IGFBP3
71	143503	OR51E1	olfactory receptor family 51 subfamily E member 1	OR51E1								71	23225	NUP210	nucleoporin 210	NUP210		71	6817	SULT1A1	sulfotransferase family 1A member 1	SULT1A1
72	4495	MT1G	metallothionein 1G	MT1G								72	4282	MIF	macrophage migration inhibitory factor	MIF		72	338596	ST8SIA6	ST8 alpha-N-acetyl-neuraminide alpha-2,8-sialyltransferase 6	ST8SIA6
73	51087	YBX2	Y-box binding protein 2	YBX2								73	84666	RETNLB	resistin like beta	RETNLB		73	1954	MEGF8	multiple EGF like domains 8	MEGF8
74	56977	STOX2	storkhead box 2	STOX2								74	57535	KIAA1324	KIAA1324	KIAA1324		74	83875	BCO2	beta-carotene oxygenase 2	BCO2
75	4753	NELL2	neural EGFL like 2	NELL2								75	6335	SCN9A	sodium voltage-gated channel alpha subunit 9	SCN9A		75	27300	ZNF544	zinc finger protein 544	ZNF544
76	7058	THBS2	thrombospondin 2	THBS2								76	114880	OSBPL6	oxysterol binding protein like 6	OSBPL6		76	10917	BTNL3	butyrophilin like 3	BTNL3
77	54676	GTPBP2	GTP binding protein 2	GTPBP2								77	653519	GPR89A	G protein-coupled receptor 89A	GPR89A		77	7849	PAX8	paired box 8	PAX8
78	11156	PTP4A3	protein tyrosine phosphatase 4A3	PTP4A3								78	260293	CYP4X1	cytochrome P450 family 4 subfamily X member 1	CYP4X1		78	80298	MTERF2	mitochondrial transcription termination factor 2	MTERFD3
79	4504	MT3	metallothionein 3	MT3								79	10953	TOMM34	translocase of outer mitochondrial membrane 34	TOMM34		79	93100	NAPRT	nicotinate phosphoribosyltransferase	NAPRT
80	27289	RND1	Rho family GTPase 1	RND1								80	5325	PLAGL1	PLAG1 like zinc finger 1	PLAGL1		80	29103	DNAJC15	DnaJ heat shock protein family (Hsp40) member C15	DNAJC15
81	85407	NKD1	NKD inhibitor of WNT signaling pathway 1	NKD1								81	55502	HES6	hes family bHLH transcription factor 6	HES6		81	400566	C17orf97	chromosome 17 open reading frame 97	C17orf97
82	928	CD9	CD9 molecule	CD9								82	121551	BTBD11	BTB domain containing 11	BTBD11		82	435	ASL	argininosuccinate lyase	ASL
83	3491	CCN1	cellular communication network factor 1	CYR61								83	29903	CCDC106	coiled-coil domain containing 106	CCDC106		83	948	CD36	CD36 molecule	CD36
84	84900	RNFT2	ring finger protein, transmembrane 2	RNFT2								84	92370	PXYLP1	2-phosphoxylose phosphatase 1	PXYLP1		84	1462	VCAN	versican	VCAN
85	10406	WFDC2	WAP four-disulfide core domain 2	WFDC2								85	152273	FGD5	FYVE, RhoGEF and PH domain containing 5	FGD5		85	90806	ANGEL2	angel homolog 2	ANGEL2
86	7078	TIMP3	TIMP metallopeptidase inhibitor 3	TIMP3								86	3797	KIF3C	kinesin family member 3C	KIF3C		86	3769	KCNJ13	potassium inwardly rectifying channel subfamily J member 13	KCNJ13
87	5292	PIM1	Pim-1 proto-oncogene, serine/threonine kinase	PIM1								87	64221	ROBO3	roundabout guidance receptor 3	ROBO3		87	64699	TMPRSS3	transmembrane serine protease 3	TMPRSS3
88	9900	SV2A	synaptic vesicle glycoprotein 2A	SV2A								88	56034	PDGFC	platelet derived growth factor C	PDGFC		88	54716	SLC6A20	solute carrier family 6 member 20	SLC6A20
89	64943	NT5DC2	5'-nucleotidase domain containing 2	NT5DC2								89	284391	ZNF844	zinc finger protein 844	ZNF844		89	11199	ANXA10	annexin A10	ANXA10
90	29106	SCG3	secretogranin III	SCG3								90	144097	SPINDOC	spindlin interactor and repressor of chromatin binding	C11orf84		90	7104	TM4SF4	transmembrane 4 L six family member 4	TM4SF4
91	26290	GALNT8	polypeptide N-acetylgalactosaminyltransferase 8	GALNT8								91	5865	RAB3B	RAB3B, member RAS oncogene family	RAB3B		91	80832	APOL4	apolipoprotein L4	APOL4
92	4277	MICB	MHC class I polypeptide-related sequence B	MICB								92	55022	PID1	phosphotyrosine interaction domain containing 1	PID1		92	5570	PKIB	cAMP-dependent protein kinase inhibitor beta	PKIB
93	4282	MIF	macrophage migration inhibitory factor	MIF								93	6383	SDC2	syndecan 2	SDC2		93	5320	PLA2G2A	phospholipase A2 group IIA	PLA2G2A
94	84666	RETNLB	resistin like beta	RETNLB								94	5360	PLTP	phospholipid transfer protein	PLTP		94	3017	H2BC5	H2B clustered histone 5	HIST1H2BD
95	5307	PITX1	paired like homeodomain 1	PITX1								95	147699	PPM1N	protein phosphatase, Mg2+/Mn2+ dependent 1N (putative)	PPM1N		95	441549	CDNF	cerebral dopamine neurotrophic factor	CDNF
96	25788	RAD54B	RAD54 homolog B	RAD54B								96	4851	NOTCH1	notch receptor 1	NOTCH1		96	83661	MS4A8	membrane spanning 4-domains A8	MS4A8
97	9153	SLC28A2	solute carrier family 28 member 2	SLC28A2								97	55540	IL17RB	interleukin 17 receptor B	IL17RB		97	51660	MPC1	mitochondrial pyruvate carrier 1	MPC1
98	65986	ZBTB10	zinc finger and BTB domain containing 10	ZBTB10								98	29943	PADI1	peptidyl arginine deiminase 1	PADI1		98	57553	MICAL3	microtubule associated monooxygenase, calponin and LIM domain containing 3	MICAL3
99	220359	TIGD3	tigger transposable element derived 3	TIGD3								99	4345	CD200	CD200 molecule	CD200		99	26579	MYEOV	myeloma overexpressed	MYEOV
100	25797	QPCT	glutaminyl-peptide cyclotransferase	QPCT								100	79611	ACSS3	acyl-CoA synthetase short chain family member 3	ACSS3		100	7127	TNFAIP2	TNF alpha induced protein 2	TNFAIP2
101	1490	CCN2	cellular communication network factor 2	CTGF								101	1277	COL1A1	collagen type I alpha 1 chain	COL1A1		101	1755	DMBT1	deleted in malignant brain tumors 1	DMBT1
102	92370	PXYLP1	2-phosphoxylose phosphatase 1	PXYLP1								102	152330	CNTN4	contactin 4	CNTN4		102	5339	PLEC	plectin	PLEC
103	152273	FGD5	FYVE, RhoGEF and PH domain containing 5	FGD5								103	60680	CELF5	CUGBP Elav-like family member 5	CELF5		103	220	ALDH1A3	aldehyde dehydrogenase 1 family member A3	ALDH1A3
104	55510	DDX43	DEAD-box helicase 43	DDX43								104	167691	LCA5	lebercilin LCA5	LCA5		104	91612	CHURC1	churchill domain containing 1	CHURC1
105	64216	TFB2M	transcription factor B2, mitochondrial	TFB2M								105	388364	TMIGD1	transmembrane and immunoglobulin domain containing 1	TMIGD1		105	266977	ADGRF1	adhesion G protein-coupled receptor F1	ADGRF1
106	5082	PDCL	phosducin like	PDCL								106	8975	USP13	ubiquitin specific peptidase 13	USP13		106	6374	CXCL5	C-X-C motif chemokine ligand 5	CXCL5
107	7643	ZNF90	zinc finger protein 90	ZNF90								107	79632	FAM184A	family with sequence similarity 184 member A	FAM184A		107	91624	NEXN	nexilin F-actin binding protein	NEXN
108	146909	KIF18B	kinesin family member 18B	KIF18B								108	128272	ARHGEF19	Rho guanine nucleotide exchange factor 19	ARHGEF19		108	5099	PCDH7	protocadherin 7	PCDH7
109	126433	FBXO27	F-box protein 27	FBXO27								109	165140	OXER1	oxoeicosanoid receptor 1	OXER1		109	9965	FGF19	fibroblast growth factor 19	FGF19
110	83439	TCF7L1	transcription factor 7 like 1	TCF7L1								110	10520	ZNF211	zinc finger protein 211	ZNF211		110	90865	IL33	interleukin 33	IL33
111	6383	SDC2	syndecan 2	SDC2								111	57628	DPP10	dipeptidyl peptidase like 10	DPP10		111	84976	DISP1	dispatched RND transporter family member 1	DISP1
112	91120	ZNF682	zinc finger protein 682	ZNF682								112	56605	ERO1B	endoplasmic reticulum oxidoreductase 1 beta	ERO1B		112	84985	FAM83A	family with sequence similarity 83 member A	FAM83A
113	200186	CRTC2	CREB regulated transcription coactivator 2	CRTC2								113	7456	WIPF1	WAS/WASL interacting protein family member 1	WIPF1		113	51196	PLCE1	phospholipase C epsilon 1	PLCE1
114	4345	CD200	CD200 molecule	CD200								114	119587	CPXM2	carboxypeptidase X, M14 family member 2	CPXM2
115	6652	SORD	sorbitol dehydrogenase	SORD								115	80162	PGGHG	protein-glucosylgalactosylhydroxylysine glucosidase	ATHL1
116	389114	ZNF662	zinc finger protein 662	ZNF662								116	22822	PHLDA1	pleckstrin homology like domain family A member 1	PHLDA1
117	221692	PHACTR1	phosphatase and actin regulator 1	PHACTR1								117	25894	PLEKHG4	pleckstrin homology and RhoGEF domain containing G4	PLEKHG4
												118	4902	NRTN	neurturin	NRTN
												119	114984	FLYWCH2	FLYWCH family member 2	FLYWCH2
												120	121642	ALKBH2	alkB homolog 2, alpha-ketoglutarate dependent dioxygenase	ALKBH2
												121	1837	DTNA	dystrobrevin alpha	DTNA
												122	388394	RPRML	reprimo like	RPRML
												123	9521	EEF1E1	eukaryotic translation elongation factor 1 epsilon 1	EEF1E1
												124	1842	ECM2	extracellular matrix protein 2	ECM2
												125	5427	POLE2	DNA polymerase epsilon 2, accessory subunit	POLE2
												126	79669	C3orf52	chromosome 3 open reading frame 52	C3orf52
												127	309	ANXA6	annexin A6	ANXA6
												128	50486	G0S2	G0/G1 switch 2	G0S2
												129	57655	GRAMD1A	GRAM domain containing 1A	GRAMD1A
												130	100287171	WASHC1	WASH complex subunit 1	WASHC1
												131	4922	NTS	neurotensin	NTS
												132	23354	HAUS5	HAUS augmin like complex subunit 5	HAUS5
												133	8507	ENC1	ectodermal-neural cortex 1	ENC1
												134	2878	GPX3	glutathione peroxidase 3	GPX3
												135	1854	DUT	deoxyuridine triphosphatase	DUT
												136	9536	PTGES	prostaglandin E synthase	PTGES
												137	8514	KCNAB2	potassium voltage-gated channel subfamily A regulatory beta subunit 2	KCNAB2
												138	23363	OBSL1	obscurin like cytoskeletal adaptor 1	OBSL1
												139	3912	LAMB1	laminin subunit beta 1	LAMB1
												140	2893	GRIA4	glutamate ionotropic receptor AMPA type subunit 4	GRIA4
												141	6480	ST6GAL1	ST6 beta-galactoside alpha-2,6-sialyltransferase 1	ST6GAL1
												142	4440	MSI1	musashi RNA binding protein 1	MSI1
												143	345	APOC3	apolipoprotein C3	APOC3
												144	9050	PSTPIP2	proline-serine-threonine phosphatase interacting protein 2	PSTPIP2
												145	285016	ALKAL2	ALK and LTK ligand 2	FAM150B
												146	10590	SCGN	secretagogin, EF-hand calcium binding protein	SCGN
												147	80222	TARS2	threonyl-tRNA synthetase 2, mitochondrial	TARS2
												148	5984	RFC4	replication factor C subunit 4	RFC4
												149	56675	NRIP3	nuclear receptor interacting protein 3	NRIP3
												150	8549	LGR5	leucine rich repeat containing G protein-coupled receptor 5	LGR5
												151	1893	ECM1	extracellular matrix protein 1	ECM1
												152	358	AQP1	aquaporin 1 (Colton blood group)	AQP1
												153	2919	CXCL1	C-X-C motif chemokine ligand 1	CXCL1
												154	163183	SYNE4	spectrin repeat containing nuclear envelope family member 4	SYNE4
												155	883	KYAT1	kynurenine aminotransferase 1	CCBL1
												156	6004	RGS16	regulator of G protein signaling 16	RGS16
												157	163702	IFNLR1	interferon lambda receptor 1	IFNLR1
												158	10615	SPAG5	sperm associated antigen 5	SPAG5
												159	84858	ZNF503	zinc finger protein 503	ZNF503
												160	1917	EEF1A2	eukaryotic translation elongation factor 1 alpha 2	EEF1A2
												161	100506243	KRBOX1	KRAB box domain containing 1	KRBOX1
												162	51076	CUTC	cutC copper transporter	CUTC
												163	29062	WDR91	WD repeat domain 91	WDR91
												164	9095	TBX19	T-box transcription factor 19	TBX19
												165	4489	MT1A	metallothionein 1A	MT1A
												166	4493	MT1E	metallothionein 1E	MT1E
												167	4495	MT1G	metallothionein 1G	MT1G
												168	3984	LIMK1	LIM domain kinase 1	LIMK1
												169	7058	THBS2	thrombospondin 2	THBS2
												170	6035	RNASE1	ribonuclease A family member 1, pancreatic	RNASE1
												171	1428	CRYM	crystallin mu	CRYM
												172	4502	MT2A	metallothionein 2A	MT2A
												173	4504	MT3	metallothionein 3	MT3
												174	54681	P4HTM	prolyl 4-hydroxylase, transmembrane	P4HTM
												175	5533	PPP3CC	protein phosphatase 3 catalytic subunit gamma	PPP3CC
												176	926	CD8B	CD8b molecule	CD8B
												177	10656	KHDRBS3	KH RNA binding domain containing, signal transduction associated 3	KHDRBS3
												178	353189	SLCO4C1	solute carrier organic anion transporter family member 4C1	SLCO4C1
												179	342945	ZSCAN22	zinc finger and SCAN domain containing 22	ZSCAN22
												180	83879	CDCA7	cell division cycle associated 7	CDCA7
												181	84904	ARHGEF39	Rho guanine nucleotide exchange factor 39	ARHGEF39
												182	430	ASCL2	achaete-scute family bHLH transcription factor 2	ASCL2
												183	4016	LOXL1	lysyl oxidase like 1	LOXL1
												184	29106	SCG3	secretogranin III	SCG3
												185	64946	CENPH	centromere protein H	CENPH
												186	400818	NBPF9	NBPF member 9	NBPF9
												187	65975	STK33	serine/threonine kinase 33	STK33
												188	10170	DHRS9	dehydrogenase/reductase 9	DHRS9
												189	5563	PRKAA2	protein kinase AMP-activated catalytic subunit alpha 2	PRKAA2
												190	80319	CXXC4	CXXC finger protein 4	CXXC4
												191	65982	ZSCAN18	zinc finger and SCAN domain containing 18	ZSCAN18
												192	23498	HAAO	3-hydroxyanthranilate 3,4-dioxygenase	HAAO
												193	284110	GSDMA	gasdermin A	GSDMA
												194	5067	CNTN3	contactin 3	CNTN3
												195	85453	TSPYL5	TSPY like 5	TSPYL5
												196	51668	HSPB11	heat shock protein family B (small) member 11	HSPB11
												197	5592	PRKG1	protein kinase cGMP-dependent 1	PRKG1
												198	149473	CCDC24	coiled-coil domain containing 24	CCDC24
												199	4070	TACSTD2	tumor associated calcium signal transducer 2	TACSTD2
												200	84457	PHYHIPL	phytanoyl-CoA 2-hydroxylase interacting protein like	PHYHIPL
												201	51176	LEF1	lymphoid enhancer binding factor 1	LEF1
												202	9706	ULK2	unc-51 like autophagy activating kinase 2	ULK2
												203	63979	FIGNL1	fidgetin like 1	FIGNL1
												204	2550	GABBR1	gamma-aminobutyric acid type B receptor subunit 1	GABBR1
												205	113146	AHNAK2	AHNAK nucleoprotein 2	AHNAK2
												206	6652	SORD	sorbitol dehydrogenase	SORD
												207	7166	TPH1	tryptophan hydroxylase 1	TPH1
												208	221692	PHACTR1	phosphatase and actin regulator 1	PHACTR1

### Sheet: Comparison
B1 DOWN	B1 UP	B2 DOWN	B2 UP							32 common elements in "B1 DOWN" and "B2 DOWN":	25 common elements in "B1 UP" and "B2 UP":	176 elements included exclusively in "B2 DOWN":	88 elements included exclusively in "B2 UP":	85 elements included exclusively in "B1 DOWN":	38 elements included exclusively in "B1 UP":
RAD51C	CCDC170	RNF144B	TRPM6							RNF144B	NBPF3	SOX9	TRPM6	RAD51C	CCDC170
COL4A1	NBPF3	SOX9	NBPF3							MYH4	CYP1A1	FNBP1	REC8	COL4A1	UGT1A1
RNF144B	UGT1A1	FNBP1	REC8							PDE4A	ONECUT2	LRAT	LGALS9C	SETD9	ANKRD13B
SETD9	ANKRD13B	LRAT	LGALS9C							DPP10	MAP9	RGMB	ENOSF1	ILDR2	FAIM
ILDR2	CYP1A1	RGMB	ENOSF1							CPXM2	KLK7	ABCC4	PCSK5	ZNF93	H2AC14
ZNF93	ONECUT2	MYH4	PCSK5							PLEKHG4	IGF2BP3	EREG	VLDLR	NID2	GAD1
NID2	FAIM	ABCC4	CYP1A1							PDE6B	B4GALNT4	NEURL2	NDST1	COL9A3	ENPP7
MYH4	H2AC14	PDE4A	ONECUT2							OTUD1	CYP2C9	CENPN	MYH10	ABCA2	NIBAN1
COL9A3	GAD1	EREG	VLDLR							WASHC1	CEACAM5	SPINK1	KLK10	ABCA3	SAMD9L
ABCA2	MAP9	NEURL2	NDST1							GPX3	RARRES1	ZNF337	TMEM229A	CLGN	PTPN13
PDE4A	ENPP7	CENPN	MAP9							DACT2	FOLH1	INHBB	FMO5	FOXO6	VSNL1
ABCA3	NIBAN1	SPINK1	KLK7							GRIA4	DNAJC15	PIEZO1	SLC11A2	QPCTL	CTTNBP2
CLGN	KLK7	PDE6B	MYH10							ALKAL2	HLA-DRB1	CFTR	ZBTB7C	PDGFB	H2BC4
DPP10	IGF2BP3	ZNF337	B4GALNT4							ECM1	ANXA10	STAC3	STAG1	DRAM1	HLA-DPA1
FOXO6	B4GALNT4	INHBB	KLK10							SLC39A8	SLFN12	DAB1	SYT12	EEF1AKMT3	BST2
QPCTL	SAMD9L	PIEZO1	CYP2C9							NT5M	H2BC5	PYY	IQGAP2	P3H3	H4C8
CPXM2	PTPN13	OTUD1	CEACAM5							TBX19	GBP3	RAP1GAP2	ERAP1	INPP5E	UGT1A7
PDGFB	VSNL1	CFTR	TMEM229A							NEFH	CDNF	SLCO4A1	TSHZ2	ITLN1	SLC9B2
DRAM1	CYP2C9	STAC3	FMO5							MT1A	MYEOV	CCDC175	NBEAL1	NTRK2	NBPF10
PLEKHG4	CEACAM5	DAB1	SLC11A2							MT1G	DMBT1	MCM2	MMP28	HLA-DRB5	PIPOX
PDE6B	CTTNBP2	DACT2	RARRES1							NELL2	PDE10A	PF4	ENPP1	DEPP1	TCTA
EEF1AKMT3	H2BC4	PYY	ZBTB7C							THBS2	CXCL5	MCM6	KIZ	HLF	CCL5
P3H3	RARRES1	RAP1GAP2	STAG1							MT3	PCDH7	ANO5	DUSP4	AOX1	CARD11
INPP5E	HLA-DPA1	SLCO4A1	SYT12							SCG3	IL33	TUBB2B	ANXA13	CNTD2	NCF4
ITLN1	FOLH1	CCDC175	IQGAP2							MIF	VSIR	GCG	SGPP2	PPIL6	SLFN5
NTRK2	BST2	MCM2	ERAP1							RETNLB		EXOSC5	GATM	PROCA1	OTOP3
OTUD1	H4C8	PF4	TSHZ2							PXYLP1		NDN	TPPP	GLYATL2	ZFP69B
HLA-DRB5	DNAJC15	MCM6	NBEAL1							FGD5		CHGA	IL20RA	TMEM63B	SLC7A6
WASHC1	UGT1A7	ANO5	FOLH1							SDC2		CHGB	ISX	RHBDL1	PBX2
DEPP1	HLA-DRB1	TUBB2B	MMP28							CD200		FBXO17	DUOX2	MYRIP	MUC1
HLF	SLC9B2	GCG	ENPP1							SORD		PTAFR	B3GALT5	ZNF300	KCNAB3
AOX1	ANXA10	EXOSC5	KIZ							PHACTR1		SMOC1	REG1A	PARD6G	UQCRHL
CNTD2	NBPF10	NDN	HLA-DRB1									SST	RBKS	KTI12	ZNF169
GPX3	SLFN12	CHGA	DUSP4									FOXA2	REG1B	SLC25A30	IL7
PPIL6	PIPOX	CHGB	ANXA13									F7	PBLD	C2CD4A	FFAR4
DACT2	H2BC5	FBXO17	SGPP2									RNF157	GCNT1	ZNF772	PALM2
PROCA1	GBP3	PTAFR	SLFN12									NPM3	TLR6	PLXND1	FGL2
GLYATL2	CDNF	SMOC1	GATM									LIN7A	XRCC4	FAM241B	MVB12B
TMEM63B	TCTA	SST	TPPP									AXIN2	GALNT7	KIAA1586
RHBDL1	CCL5	FOXA2	IL20RA									LRP8	HNF4G	CD83
MYRIP	CARD11	F7	ISX									BICD1	AKR1C1	THOC3
ZNF300	NCF4	SLC39A8	DUOX2									FAM50B	ADAM28	AQP3
PARD6G	MYEOV	RNF157	GBP3									ZNF250	PLAC8	ITGB2
KTI12	SLFN5	NPM3	B3GALT5									MELTF	FAM83B	PIGZ
SLC25A30	OTOP3	LIN7A	REG1A									CDK5R1	SGK2	GALNT18
GRIA4	DMBT1	AXIN2	RBKS									CILP2	ADH1C	TSPAN33
C2CD4A	ZFP69B	NT5M	REG1B									SERPINA4	GSTM3	ARL4D
ZNF772	PDE10A	LRP8	PBLD									RIMKLB	ADGRG7	RAB38
PLXND1	SLC7A6	BICD1	GCNT1									NRSN2	ZNF17	HENMT1
FAM241B	PBX2	FAM50B	TLR6									FCGBP	H2AC6	ZBTB49
KIAA1586	MUC1	ZNF250	XRCC4									MEX3A	GDA	RGS14
ALKAL2	CXCL5	NEFH	PDE10A									CLCA1	SULT1B1	OR51E1
CD83	PCDH7	MELTF	GALNT7									PTPRD	CROT	YBX2
THOC3	KCNAB3	NELL2	HNF4G									CPQ	IGFBP3	STOX2
ECM1	IL33	CDK5R1	AKR1C1									PTPRM	SULT1A1	GTPBP2
AQP3	UQCRHL	CILP2	ADAM28									CLU	ST8SIA6	PTP4A3
ITGB2	ZNF169	SERPINA4	VSIR									SYT11	MEGF8	RND1
PIGZ	VSIR	RIMKLB	PLAC8									RHOV	BCO2	NKD1
GALNT18	IL7	NRSN2	FAM83B									AGT	ZNF544	CD9
SLC39A8	FFAR4	FCGBP	SGK2									TMEM70	BTNL3	CCN1
NT5M	PALM2	MEX3A	ADH1C									NUP210	PAX8	RNFT2
TSPAN33	FGL2	CLCA1	GSTM3									KIAA1324	MTERF2	WFDC2
ARL4D	MVB12B	PTPRD	ADGRG7									SCN9A	NAPRT	TIMP3
RAB38		CPQ	ZNF17									OSBPL6	C17orf97	PIM1
TBX19		PTPRM	H2AC6									GPR89A	ASL	SV2A
NEFH		CLU	GDA									CYP4X1	CD36	NT5DC2
MT1A		SYT11	IGF2BP3									TOMM34	VCAN	GALNT8
HENMT1		RHOV	SULT1B1									PLAGL1	ANGEL2	MICB
ZBTB49		AGT	CROT									HES6	KCNJ13	PITX1
RGS14		TMEM70	IGFBP3									BTBD11	TMPRSS3	RAD54B
OR51E1		NUP210	SULT1A1									CCDC106	SLC6A20	SLC28A2
MT1G		MIF	ST8SIA6									KIF3C	TM4SF4	ZBTB10
YBX2		RETNLB	MEGF8									ROBO3	APOL4	TIGD3
STOX2		KIAA1324	BCO2									PDGFC	PKIB	QPCT
NELL2		SCN9A	ZNF544									ZNF844	PLA2G2A	CCN2
THBS2		OSBPL6	BTNL3									SPINDOC	MS4A8	DDX43
GTPBP2		GPR89A	PAX8									RAB3B	MPC1	TFB2M
PTP4A3		CYP4X1	MTERF2									PID1	MICAL3	PDCL
MT3		TOMM34	NAPRT									PLTP	TNFAIP2	ZNF90
RND1		PLAGL1	DNAJC15									PPM1N	PLEC	KIF18B
NKD1		HES6	C17orf97									NOTCH1	ALDH1A3	FBXO27
CD9		BTBD11	ASL									IL17RB	CHURC1	TCF7L1
CCN1		CCDC106	CD36									PADI1	ADGRF1	ZNF682
RNFT2		PXYLP1	VCAN									ACSS3	NEXN	CRTC2
WFDC2		FGD5	ANGEL2									COL1A1	FGF19	ZNF662
TIMP3		KIF3C	KCNJ13									CNTN4	DISP1
PIM1		ROBO3	TMPRSS3									CELF5	FAM83A
SV2A		PDGFC	SLC6A20									LCA5	PLCE1
NT5DC2		ZNF844	ANXA10									TMIGD1
SCG3		SPINDOC	TM4SF4									USP13
GALNT8		RAB3B	APOL4									FAM184A
MICB		PID1	PKIB									ARHGEF19
MIF		SDC2	PLA2G2A									OXER1
RETNLB		PLTP	H2BC5									ZNF211
PITX1		PPM1N	CDNF									ERO1B
RAD54B		NOTCH1	MS4A8									WIPF1
SLC28A2		IL17RB	MPC1									PGGHG
ZBTB10		PADI1	MICAL3									PHLDA1
TIGD3		CD200	MYEOV									NRTN
QPCT		ACSS3	TNFAIP2									FLYWCH2
CCN2		COL1A1	DMBT1									ALKBH2
PXYLP1		CNTN4	PLEC									DTNA
FGD5		CELF5	ALDH1A3									RPRML
DDX43		LCA5	CHURC1									EEF1E1
TFB2M		TMIGD1	ADGRF1									ECM2
PDCL		USP13	CXCL5									POLE2
ZNF90		FAM184A	NEXN									C3orf52
KIF18B		ARHGEF19	PCDH7									ANXA6
FBXO27		OXER1	FGF19									G0S2
TCF7L1		ZNF211	IL33									GRAMD1A
SDC2		DPP10	DISP1									NTS
ZNF682		ERO1B	FAM83A									HAUS5
CRTC2		WIPF1	PLCE1									ENC1
CD200		CPXM2										DUT
SORD		PGGHG										PTGES
ZNF662		PHLDA1										KCNAB2
PHACTR1		PLEKHG4										OBSL1
		NRTN										LAMB1
		FLYWCH2										ST6GAL1
		ALKBH2										MSI1
		DTNA										APOC3
		RPRML										PSTPIP2
		EEF1E1										SCGN
		ECM2										TARS2
		POLE2										RFC4
		C3orf52										NRIP3
		ANXA6										LGR5
		G0S2										AQP1
		GRAMD1A										CXCL1
		WASHC1										SYNE4
		NTS										KYAT1
		HAUS5										RGS16
		ENC1										IFNLR1
		GPX3										SPAG5
		DUT										ZNF503
		PTGES										EEF1A2
		KCNAB2										KRBOX1
		OBSL1										CUTC
		LAMB1										WDR91
		GRIA4										MT1E
		ST6GAL1										LIMK1
		MSI1										RNASE1
		APOC3										CRYM
		PSTPIP2										MT2A
		ALKAL2										P4HTM
		SCGN										PPP3CC
		TARS2										CD8B
		RFC4										KHDRBS3
		NRIP3										SLCO4C1
		LGR5										ZSCAN22
		ECM1										CDCA7
		AQP1										ARHGEF39
		CXCL1										ASCL2
		SYNE4										LOXL1
		KYAT1										CENPH
		RGS16										NBPF9
		IFNLR1										STK33
		SPAG5										DHRS9
		ZNF503										PRKAA2
		EEF1A2										CXXC4
		KRBOX1										ZSCAN18
		CUTC										HAAO
		WDR91										GSDMA
		TBX19										CNTN3
		MT1A										TSPYL5
		MT1E										HSPB11
		MT1G										PRKG1
		LIMK1										CCDC24
		THBS2										TACSTD2
		RNASE1										PHYHIPL
		CRYM										LEF1
		MT2A										ULK2
		MT3										FIGNL1
		P4HTM										GABBR1
		PPP3CC										AHNAK2
		CD8B										TPH1
		KHDRBS3
		SLCO4C1
		ZSCAN22
		CDCA7
		ARHGEF39
		ASCL2
		LOXL1
		SCG3
		CENPH
		NBPF9
		STK33
		DHRS9
		PRKAA2
		CXXC4
		ZSCAN18
		HAAO
		GSDMA
		CNTN3
		TSPYL5
		HSPB11
		PRKG1
		CCDC24
		TACSTD2
		PHYHIPL
		LEF1
		ULK2
		FIGNL1
		GABBR1
		AHNAK2
		SORD
		TPH1
		PHACTR1

### Sheet: B1 Perturbagens
Rank	Score	Type	ID	Name	Description	CMap Class	Target	MOA
8541	-99.82	cp	BRD-A18043272	phensuximide	Succinimide antiepileptic			Succinimide antiepileptic
8533	-99.65	cp	BRD-K26160755	RS-45041-190	Imidazoline receptor agonist			Imidazoline receptor agonist
8529	-99.61	cp	BRD-K33483813	actarit	Interleukin receptor agonist			Interleukin receptor agonist
8527	-99.54	cp	BRD-A29731977	17-hydroxyprogesterone-caproate	progesterone receptor agonist	Progesterone receptor agonist	CYP1A2, CYP2B6, CYP3A5, PGR	progesterone receptor agonist
8528	-99.54	cp	BRD-K08273968	griseofulvin	Tubulin inhibitor		KRT12	Tubulin inhibitor
8506	-99.17	cp	BRD-K11558771	droxinostat	HDAC inhibitor	HDAC inhibitor	HDAC6, HDAC8	HDAC inhibitor
8502	-99.12	cp	BRD-K61951118	FG-7142	GABA benzodiazepine site receptor inverse agonist			GABA benzodiazepine site receptor inverse agonist
8493	-98.91	cp	BRD-K88742110	BRD-K88742110	HDAC inhibitor		HDAC8, IL1B	HDAC inhibitor
8488	-98.77	cp	BRD-K15402119	huperzine-a	Acetylcholinesterase inhibitor		ACHE	Acetylcholinesterase inhibitor
8485	-98.66	cp	BRD-K03670461	tyrphostin-AG-82	EGFR inhibitor		EGFR, LCK	EGFR inhibitor
8478	-98.45	cp	BRD-K79131256	albendazole	Anthelmintic	Tubulin inhibitor	CYP1A2, CYP2J2, TUBA1A, TUBB, TUBB4B	Anthelmintic, Tubulin inhibitor
8472	-98.38	cp	BRD-A35623999	CGP-37157	L-type calcium channel blocker		SLC8A1	L-type calcium channel blocker, Mitochondrial Na+/Ca2+ exchanger antagonist, Sodium/calcium exchange inhibitor
8473	-98.38	cp	BRD-K37456065	VU-0365114-2	M5 modulator		CHRM5	M5 modulator
8469	-98.34	cp	BRD-K73824630	skatole	Thrombin inhibitor		F2	Thrombin inhibitor
8468	-98.2	cp	BRD-K13725475	rhodomyrtoxin	Cytotoxic agent			Cytotoxic agent, DNA intercalator
8462	-98.09	cp	BRD-K31238592	devazepide	CCK receptor antagonist	CCK receptor antagonist	CCKAR, CCKBR, GAST	CCK receptor antagonist
8458	-97.96	cp	BRD-K99451608	lopinavir	HIV protease inhibitor	HIV protease inhibitor		HIV protease inhibitor
8456	-97.85	cp	BRD-A71009679	KUC103420N	-666			-666
8454	-97.82	cp	BRD-K46862739	metyrapone	Cytochrome P450 inhibitor		CYP11B1, HSD11B1, NR3C2	Cytochrome P450 inhibitor
8452	-97.78	cp	BRD-A09472452	flecainide	Sodium channel blocker		SCN5A, KCNA5, KCNA7, SCN4A	Sodium channel blocker
8450	-97.73	cp	BRD-K04833372	GSK-1904529A	IGF-1 inhibitor		IGF1R, INSR	IGF-1 inhibitor, IGF-1R inhibitor, Insulin receptor ligand
8449	-97.7	cp	BRD-K81376179	TCS-359	FLT3 inhibitor		FLT3	FLT3 inhibitor
8442	-97.38	cp	BRD-K32836707	CAY-10577	Casein kinase inhibitor			Casein kinase inhibitor
8440	-97.29	cp	BRD-K90885812	propantheline	Acetylcholine receptor antagonist		CHRM1, CHRM2, CHRM3, CHRM4	Acetylcholine receptor antagonist
8437	-97.17	cp	BRD-A23637604	oxymetholone	Androgen receptor agonist	Androgen receptor modulator	AR	Androgen receptor agonist
8438	-97.17	cp	BRD-K82846253	repaglinide	Insulin secretagogue		ABCC8, CYP2C8, CYP3A5, INS, KCNJ11, PPARG	Insulin secretagogue
8429	-96.9	cp	BRD-K22631935	neurodazine	Neurogenesis of non-pluripotent C2C12 myoblast inducer			Neurogenesis of non-pluripotent C2C12 myoblast inducer
8426	-96.86	cp	BRD-K74514084	pazopanib	KIT inhibitor	PDGFR/KIT inhibitor, VEGFR inhibitor	KDR, KIT, FLT1, FLT4, PDGFRB, PDGFRA, BRAF, CSF1R, CYP2B6, CYP2C8, CYP2E1, DDR2, FGF1, FGFR1, FGFR3, ITK, SH2B3	KIT inhibitor, PDGFR receptor inhibitor, VEGFR inhibitor
8425	-96.85	cp	BRD-K16444452	ibudilast	Leukotriene receptor antagonist		PDE4A, PDE4B, PDE4C, MIF, PDE10A, PDE3A, PDE4D, TLR4, CYSLTR1, IL1B, IL6, PDE11A, PDE5A	Leukotriene receptor antagonist, Phosphodiesterase inhibitor
8417	-96.73	cp	BRD-K46068882	eugenitol	Bacterial quorum sensing inhibitor		AR, MAOA	Bacterial quorum sensing inhibitor, Chromone, Monoamine oxidase inhibitor, Androgen receptor antagonist
8413	-96.67	cp	BRD-K53123955	niridazole	Phosphofructokinase inhibitor			Phosphofructokinase inhibitor
8406	-96.51	cp	BRD-K76810206	nicergoline	Adrenergic receptor antagonist		ADRA1A	Adrenergic receptor antagonist
8400	-96.27	cp	BRD-K33583600	isoliquiritigenin	Guanylate cyclase activator		AKR1B1, HRH2, SIRT1	Guanylate cyclase activator
8388	-96.09	cp	BRD-K26521938	dinoprostone	Prostanoid receptor agonist		PTGER2, PTGER1, PTGER3, PTGER4, CATSPER1, CATSPER2, CATSPER3, CATSPER4, PTGDR, PTGDR2, PTGFR, TBXA2R	Prostanoid receptor agonist
8386	-96.07	cp	BRD-A14985772	ascorbyl-palmitate	antioxidant			antioxidant
8385	-96.05	cp	BRD-K09859624	methantheline	Acetylcholine receptor antagonist		CHRM1, HRH2	Acetylcholine receptor antagonist
8378	-95.88	cp	BRD-A92537424	danazol	Estrogen receptor antagonist		ESR1, GNRHR, AR, CCL2, CYP2C8, GNRHR2, PGR, TNF	Estrogen receptor antagonist, Progesterone receptor agonist
8375	-95.77	cp	BRD-K83636919	entacapone	Catechol O methyltransferase inhibitor		COMT	Catechol O methyltransferase inhibitor
8370	-95.73	cp	BRD-K44849676	capsazepine	TRPV agonist		TRPV1, TRPV4	TRPV agonist
8367	-95.7	cp	BRD-K82731415	olomoucine	CDK inhibitor		CDK1, CDK2, CDK5, MAPK1	CDK inhibitor
8368	-95.7	cp	BRD-K95309561	dienestrol	Estrogen receptor agonist	Estrogen receptor agonist	ESR1	Estrogen receptor agonist
8363	-95.63	cp	BRD-K63915849	AS-604850	PI3K inhibitor		PIK3CG, PIK3CA	PI3K inhibitor
8364	-95.63	cp	BRD-K50311478	tosyl-phenylalanyl-chloromethyl-ketone	Chymotrypsin inhibitor			Chymotrypsin inhibitor
8351	-95.38	cp	BRD-K64785675	TG100-115	-666		PIK3CG, PIK3CA, PIK3CB, PIK3CD	-666
8349	-95.31	cp	BRD-K35498378	alrestatin	Aldose reductase inhibitor		AKR1B1	Aldose reductase inhibitor
8346	-95.25	cp	BRD-K61314889	IWR-1-ENDO	PARP inhibitor	PARP inhibitor	TNKS, TNKS2	PARP inhibitor
8343	-95.11	cp	BRD-K32830106	guanfacine	Adrenergic receptor agonist		ADRA2A, ADRA2B, ADRA2C, CYP3A5, HCN1, HCN2, HCN3, HCN4	Adrenergic receptor agonist
8338	-94.86	cp	BRD-K57926513	tyrphostin-AG-1295	PDGFR receptor inhibitor		FLT3, KDR, PDGFRA, PDGFRB	PDGFR receptor inhibitor
8337	-94.82	cp	BRD-K83289131	CAY-10618	NAMPT inhibitor		NAMPT	NAMPT inhibitor
8335	-94.74	cp	BRD-K19360254	ergocornine	Dopamine receptor agonist		DRD2	Dopamine receptor agonist
8322	-94.59	cp	BRD-K38449220	seneciphylline	Cytochrome P450 inhibitor			Cytochrome P450 inhibitor
8320	-94.55	cp	BRD-K12539581	nocodazole	Tubulin inhibitor	Tubulin inhibitor	HPGDS	Tubulin inhibitor
8313	-94.39	cp	BRD-K63089472	farnesylthioacetic-acid	Inhibitor of methyl esterification of farnesylated proteins			Inhibitor of methyl esterification of farnesylated proteins
8311	-94.35	cp	BRD-K82357231	desloratadine	Histamine receptor antagonist		HRH1	Histamine receptor antagonist
8306	-94.18	cp	BRD-A83431637	resmethrin	Cytochrome P450 inhibitor			Cytochrome P450 inhibitor
8302	-94.12	cp	BRD-K55420858	mirin	MRE11A exonuclease inhibitor		MRE11A	MRE11A exonuclease inhibitor
8295	-93.84	cp	BRD-K13032584	procarbazine	Monoamine oxidase inhibitor			Monoamine oxidase inhibitor
8285	-93.6	cp	BRD-K34508425	KUC103898N	-666			-666
8281	-93.46	cp	BRD-K80431395	triciribine	AKT inhibitor		AKT1, AKT2, AKT3	AKT inhibitor
8279	-93.38	cp	BRD-K06198550	isorotenone	Mitochondrial complex I inhibitor		MT-ND1	Mitochondrial complex I inhibitor, NADH-ubiquinone oxidoreductase (Complex I) inhibitor
8280	-93.38	cp	BRD-A03816571	CP-55940	Cannabinoid receptor agonist		CNR1, CNR2, CXCR4, GPR55	Cannabinoid receptor agonist
8276	-93.2	cp	BRD-K68246049	TTNPB	Retinoid receptor agonist	Retinoid receptor agonist	RARB, RARA, RARG	Retinoid receptor agonist
8273	-93.17	cp	BRD-K04170657	psoromic-acid	Ras GTPase inhibitor			Ras GTPase inhibitor
8269	-93.07	cp	BRD-K90574421	ipsapirone	Serotonin receptor agonist		HTR1A	Serotonin receptor agonist
8260	-92.66	cp	BRD-K57546357	prunetin	Breast cancer resistance protein inhibitor		ABCG2, ALDH2	Breast cancer resistance protein inhibitor
8258	-92.6	cp	BRD-K14880289	GW-501516	PPAR receptor agonist	PPAR receptor agonist	PPARD, INS, PPARA	PPAR receptor agonist, Insulin sensitizer
8257	-92.57	cp	BRD-K15262564	mupirocin	Isoleucyl-tRNA synthetase inhibitor			Isoleucyl-tRNA synthetase inhibitor
8254	-92.48	cp	BRD-K74913225	brinzolamide	Carbonic anhydrase inhibitor		CA2, CA1, CA7, CA12, CA14, CA4, CA5A, CYP2B6, CYP2C8	Carbonic anhydrase inhibitor
8241	-92.13	cp	BRD-K13356952	methazolamide	Carbonic anhydrase inhibitor		CA1, CA2, CA4, CA7, CA12, CA14, INS	Carbonic anhydrase inhibitor
8240	-92.07	cp	BRD-A10070317	propranolol	Adrenergic receptor antagonist		ADRB2, ADRB3, ADRB1, CYP2C19, HTR1A, HTR1B	Adrenergic receptor antagonist
8236	-91.93	cp	BRD-K95655893	MAZ-51	VEGFR inhibitor		FLT4	VEGFR inhibitor
8235	-91.91	cp	BRD-U01690642	acetyl-geranyl-cysteine	Isoprenylated protein methylation inhibitor			Isoprenylated protein methylation inhibitor
8232	-91.88	cp	BRD-K41713976	E-4031	Potassium channel blocker		KCNH2, KCNH1	Potassium channel blocker
8224	-91.58	cp	BRD-K40213712	SAL-1	Adenosine receptor antagonist		ADORA2B, ADORA2A	Adenosine receptor antagonist
8225	-91.58	cp	BRD-K84895041	BMY-45778	IP1 prostacyclin receptor agonist		PTGIR	IP1 prostacyclin receptor agonist
8214	-91.24	cp	BRD-K89708791	rifaximin	RNA synthesis inhibitor		NR1I2, CYP3A4	RNA synthesis inhibitor
8211	-91.19	cp	BRD-A60070924	alpha-estradiol	Estrogen receptor agonist		ESR1, ESR2, NR1I2, CYP2B6, CYP2C19, CYP2C8, CYP2E1, CYP3A5, CYP3A7, GPER1, KCNMA1	Estrogen receptor agonist
8209	-91.15	cp	BRD-A09062839	amylocaine	Local anesthetic			Local anesthetic
8207	-91.12	cp	BRD-K43764301	dexketoprofen	Cyclooxygenase inhibitor		CXCR1, PTGS1, PTGS2, SLC5A8	Cyclooxygenase inhibitor
8198	-90.62	cp	BRD-K35430135	SR-59230A	Adrenergic receptor antagonist		ADRB3, ADRB1, ADRB2	Adrenergic receptor antagonist
8196	-90.58	cp	BRD-K03557653	sappanone-a	Tyrosinase inhibitor			Tyrosinase inhibitor, Melanin inhibitor
8193	-90.55	cp	BRD-K97509413	coumestrol	Estrogen receptor agonist	Estrogen receptor agonist	ESR1, ESR2	Estrogen receptor agonist
8191	-90.51	cp	BRD-U44618005	WH-4023	SRC inhibitor	SRC inhibitor	ABL1, LCK, SRC	SRC inhibitor
8188	-90.47	cp	BRD-A39522003	OMDM-2	FAAH inhibitor		GPR119	FAAH inhibitor
8184	-90.45	cp	BRD-K41260949	valproic-acid	HDAC inhibitor		ABAT, HDAC1, SCN1A, SCN3A, ACADSB, ALDH5A1, HDAC2, HDAC9, OGDH, SCN10A, SCN11A, SCN1B, SCN2A, SCN2B, SCN3B, SCN4A, SCN4B, SCN5A, SCN7A, SCN8A, SCN9A	HDAC inhibitor
8183	-90.41	cp	BRD-A16311756	profenamine	Butyrylcholinesterase inhibitor		CHRM1, BCHE, CHRM2, GRIN3A	Butyrylcholinesterase inhibitor, Cholinergic receptor antagonist
8179	-90.23	cp	BRD-K44084986	Y-27632	Rho associated kinase inhibitor	Rho associated kinase inhibitor	ROCK1, ROCK2, LRRK2, PKIA, PKN2, PRKACA, PRKCE	Rho associated kinase inhibitor
8177	-90.2	cp	BRD-K99946902	hexylresorcinol	Local anesthetic		TYR	Local anesthetic
8164	-89.87	cp	BRD-K13819402	desoxypeganine	Acetylcholinesterase inhibitor		ACHE, MAOA	Acetylcholinesterase inhibitor, Monoamine oxidase inhibitor
8160	-89.77	cp	BRD-K64935403	ebelactone-b	Lipase inhibitor		PNLIP	Lipase inhibitor
8158	-89.75	cp	BRD-K04146668	GW-441756	Growth factor receptor inhibitor		LRRK2, NTRK1	Growth factor receptor inhibitor
8159	-89.75	cp	BRD-K22096725	ALW-II-49-7	Ephrin inhibitor		DDR1, EPHA2, EPHA4, EPHA7, EPHB2, EPHB4, EPHB6	Ephrin inhibitor
8156	-89.71	cp	BRD-K19416115	sitagliptin	Dipeptidyl peptidase inhibitor		DPP4, CYP2C8, FASLG, HMGCR, SLC22A8	Dipeptidyl peptidase inhibitor
8155	-89.7	cp	BRD-K51485625	ritonavir	HIV protease inhibitor	HIV protease inhibitor	CYP3A4, CYP1A2, CYP2B6, CYP2C19, CYP3A5, CYP3A7	HIV protease inhibitor
8147	-89.48	cp	BRD-K86003836	flubendazole	Tubulin inhibitor	Tubulin inhibitor	TUBB	Tubulin inhibitor
8144	-89.46	cp	BRD-A56675431	altizide	Thiazide diuretic	Na-K-Cl transporter inhibitor		Thiazide diuretic
8139	-89.38	cp	BRD-K99498722	NPI-2358	Tubulin inhibitor	Tubulin inhibitor		Tubulin inhibitor
8136	-89.34	cp	BRD-A27143604	DPN	Estrogen receptor agonist	Estrogen receptor agonist	ESR2	Estrogen receptor agonist
8135	-89.29	cp	BRD-K24538644	KUC104502N	-666		OPRK1	-666
8134	-89.27	cp	BRD-A80017228	bendroflumethiazide	Sodium/potassium/chloride transporter inhibitor		SLC12A3, CA1, CA2, CA4, KCNMA1, SLC12A1	Sodium/potassium/chloride transporter inhibitor
8129	-89.14	cp	BRD-K41143549	BRD-K41143549	Glutamate receptor antagonist			Glutamate receptor antagonist
8120	-88.86	cp	BRD-A25234499	aminoglutethimide	Glucocorticoid receptor antagonist		CYP19A1, CYP11A1, NR3C1	Glucocorticoid receptor antagonist
8119	-88.85	cp	BRD-A68039575	liquiritigenin	Aromatase inhibitor		CYP19A1	Aromatase inhibitor
8118	-88.81	cp	BRD-K48427617	U-0124	MEK inhibitor			MEK inhibitor
8117	-88.78	cp	BRD-A90515964	guaifenesin	Expectorant			Expectorant
8114	-88.66	cp	BRD-A02180903	betamethasone	Glucocorticoid receptor agonist	Glucocorticoid receptor agonist	NR3C1	Glucocorticoid receptor agonist, Anti-inflammatory
8113	-88.62	cp	BRD-K47659338	EMD-386088	Serotonin receptor agonist	Serotonin receptor agonist	HTR6	Serotonin receptor agonist
8108	-88.51	cp	BRD-A17428743	BW-723C86	Serotonin receptor agonist		HTR2B, HTR2A, HTR2C	Serotonin receptor agonist
8106	-88.49	cp	BRD-K32107296	temozolomide	DNA alkylating agent		TOP2A	DNA alkylating agent
8104	-88.43	cp	BRD-K05926469	lenalidomide	Antineoplastic		CRBN, TNF, CDH5, PTGS2, TNFSF11	Antineoplastic
8103	-88.41	cp	BRD-K16508793	diazepam	Benzodiazepine receptor agonist		GABRA1, GABRA2, GABRA3, GABRA5, ADRA1A, CYP2C19, GABRA4, GABRA6, GABRB1, GABRB2, GABRB3, GABRD, GABRE, GABRG1, GABRG2, GABRG3, GABRP, GABRQ, GABRR1, GABRR2, GABRR3, TSPO	Benzodiazepine receptor agonist
8101	-88.32	cp	BRD-K92984783	melperone	Serotonin receptor antagonist		DRD2, HTR1A, HTR2A	Serotonin receptor antagonist, Dopamine receptor antagonist
8097	-88.22	cp	BRD-K51805276	temefos	Cholinesterase inhibitor			Cholinesterase inhibitor
8095	-88.14	cp	BRD-K29113274	ketoconazole	Sterol demethylase inhibitor	Sterol demethylase inhibitor	AR, CYP19A1, CYP21A2, CYP2C19, CYP3A5, CYP3A7, KCNA10	Sterol demethylase inhibitor
8094	-88.13	cp	BRD-A33833419	TER-14687	Inhibitor of translocation of PKCq in T cells		PRKCQ	Inhibitor of translocation of PKCq in T cells
8093	-88.12	cp	BRD-K93176058	AC-55649	Retinoid receptor agonist	Retinoid receptor agonist	RARB, RARA	Retinoid receptor agonist
8091	-88.11	cp	BRD-K74763371	bosentan	Endothelin receptor antagonist		EDNRB, EDNRA, ABCB1, CYP2C19, CYP3A4	Endothelin receptor antagonist
8089	-88.05	cp	BRD-K28120222	parthenolide	NFkB pathway inhibitor		ADIPOR2, IKBKB, RELA	NFkB pathway inhibitor
8081	-87.81	cp	BRD-A67438293	treprostinil	Prostacyclin analog		PTGIR, CYP2C8, P2RY12, PPARD, PTGDR, PTGER1, PTGER2, PTGER3, PTGER4	Prostacyclin analog
8080	-87.78	cp	BRD-A44090213	indoprofen	Cyclooxygenase inhibitor	Cyclooxygenase inhibitor	PTGS1, PTGS2, CXCR1, CXCR2	Cyclooxygenase inhibitor, Prostanoid receptor antagonist
8076	-87.66	cp	BRD-K82143716	flucytosine	Antifungal		DNMT1	Antifungal
8073	-87.58	cp	BRD-K59851896	calycanthine	GABA release inhibitor			GABA release inhibitor
8070	-87.49	cp	BRD-K35687265	ON-01910	PLK inhibitor		CDK1, FLT1, FYN, MCL1, PDGFRA, PLK1, PLK2, SRC	PLK inhibitor
8066	-87.4	cp	BRD-K55703048	latrepirdine	Glutamate receptor antagonist		HTR6, GRIN2B, HRH1	Glutamate receptor antagonist
8060	-87.32	cp	BRD-K92428232	GSK-461364	PLK inhibitor		PLK1	PLK inhibitor
8059	-87.29	cp	BRD-A04668240	CGP-52432	GABA receptor antagonist	GABA receptor antagonist	GABBR1, GABBR2	GABA receptor antagonist
8056	-87.26	cp	BRD-K55454768	TAS-301	Calcium-calmodulin dependent protein kinase inhibitor		CAMK2A	Calcium-calmodulin dependent protein kinase inhibitor
8054	-87.24	cp	BRD-K82109576	vincristine	Tubulin inhibitor	Tubulin inhibitor	TUBB, TUBA4A	Tubulin inhibitor
8051	-87.15	cp	BRD-K81783531	VX-222	HCV inhibitor			HCV inhibitor
8050	-87.14	cp	BRD-K37618799	MRS-1220	Adenosine receptor antagonist		ADORA2B, ADORA3	Adenosine receptor antagonist
8045	-86.96	cp	BRD-K14550461	doxercalciferol	Vitamin D receptor agonist	Vitamin D receptor agonist	VDR	Vitamin D receptor agonist
8043	-86.87	cp	BRD-K72264770	QW-BI-011	Histone lysine methyltransferase inhibitor		EHMT2	Histone lysine methyltransferase inhibitor
8042	-86.85	cp	BRD-K95921201	reserpine	Vesicular monoamine transporter inhibitor		SLC18A2, SLC18A1	Vesicular monoamine transporter inhibitor
8039	-86.73	cp	BRD-A94413429	NTNCB	Neuropeptide receptor antagonist		NPY5R	Neuropeptide receptor antagonist
8034	-86.59	cp	BRD-K24656285	farnesol	FXR agonist		MAOB, MVK, NR1H4	FXR agonist, Monoamine oxidase inhibitor, NFkB pathway activator, PPAR receptor agonist
8032	-86.53	cp	BRD-K02965346	SU-11274	Hepatocyte growth factor receptor inhibitor		MET	Hepatocyte growth factor receptor inhibitor, Tyrosine kinase inhibitor
8030	-86.5	cp	BRD-A92826379	lupanine	Sodium channel blocker	Sodium channel blocker	INS	Sodium channel blocker
8026	-86.33	cp	BRD-A79672927	tropicamide	Acetylcholine receptor antagonist		CHRM3, CHRM4, CHRM1, CHRM2	Acetylcholine receptor antagonist
8019	-86.24	cp	BRD-K32610195	androstenedione	Cytochrome P450 inhibitor		AKR1C3, HSD17B1, HSD3B1	Cytochrome P450 inhibitor
8017	-86.17	cp	BRD-A32836748	leu-enkephalin	Opioid receptor agonist		OPRD1, OPRM1	Opioid receptor agonist
8016	-86.11	cp	BRD-K32696739	noreleagnine	Monoamine oxidase inhibitor		ADRA2A, ADRA2B, ADRA2C, HTR2A, MAOA, MAOB	Monoamine oxidase inhibitor, Serotonin receptor agonist
8015	-86.09	cp	BRD-K61480498	epoxycholesterol	LXR agonist		NR1H2, NR1H3	LXR agonist
8014	-86.04	cp	BRD-A99177642	deltaline	Acetylcholine receptor antagonist		CHRNA7	Acetylcholine receptor antagonist
8010	-85.94	cp	BRD-K68341547	W-9	Calmodulin antagonist	Calmodulin antagonist	CALM2	Calmodulin antagonist
8009	-85.92	cp	BRD-K60174629	z-prolyl-prolinal	Prolyl endopeptidase inhibitor		PREP	Prolyl endopeptidase inhibitor
8007	-85.79	cp	BRD-K24994810	androstenol	GABA receptor modulator		NR1I3	GABA receptor modulator
8003	-85.7	cp	BRD-A34208323	VU-0404997-2	Glutamate receptor modulator		GRM4	Glutamate receptor modulator
7994	-85.51	cp	BRD-K84175871	pseudoephedrine	Adrenergic receptor agonist		ADRA1A, ADRA2A, ADRB1, ADRB2, ATF1, ATF2, ATF3, ATF4, ATF5, ATF6, ATF7, CXCL8, FOS, HRH1, IL2, JDP2, JUN, NFATC1, SLC6A2, SLC6A3, SLC6A4, TNF	Adrenergic receptor agonist
7995	-85.51	cp	BRD-K85013741	auraptene	Nitric oxide production inhibitor		MAOB	Nitric oxide production inhibitor
7993	-85.48	cp	BRD-K91696562	orantinib	FGFR inhibitor	FGFR inhibitor	PDGFRB, AURKA, AURKB, KDR, EGFR, FGFR1, FGFR2, PDGFRA, TBK1	FGFR inhibitor, VEGFR inhibitor, PDGFR receptor inhibitor
7989	-85.43	cp	BRD-K68332390	ponalrestat	Aldose reductase inhibitor		AKR1B1	Aldose reductase inhibitor
7990	-85.43	cp	BRD-A43930669	L-368899	Oxytocin receptor antagonist		OXTR, AVPR1A, AVPR2, OXT	Oxytocin receptor antagonist
7987	-85.33	cp	BRD-K39733634	L-161982	Prostanoid receptor antagonist		PTGER4	Prostanoid receptor antagonist, Angiotensin receptor antagonist
7986	-85.28	cp	BRD-K31699485	DMEOB	glutamate receptor modulator			glutamate receptor modulator
7985	-85.27	cp	BRD-K56614220	clofazimine	GK0582 inhibitor			GK0582 inhibitor
7982	-85.15	cp	BRD-K87932577	CDK1-5-inhibitor	CDK inhibitor	CDK inhibitor, Glycogen synthase kinase inhibitor	CDK1, CDK5, GSK3B	CDK inhibitor, Glycogen synthase kinase inhibitor
7978	-85.02	cp	BRD-K46142322	RS-67333	Serotonin receptor partial agonist		HTR4	Serotonin receptor partial agonist
7975	-84.85	cp	BRD-K01815685	indole	aryl hydrocarbon receptor agonist		AHR, IDO1	aryl hydrocarbon receptor agonist
7971	-84.73	cp	BRD-K64514229	toltrazuril	Antiprotozoal			Antiprotozoal
7970	-84.67	cp	BRD-K55991774	BAS-09104376	HIV integrase inhibitor			HIV integrase inhibitor
7964	-84.48	cp	BRD-K98548675	parthenolide	NFkB pathway inhibitor	NFkB pathway inhibitor	ADIPOR2, IKBKB, RELA	NFkB pathway inhibitor, Adiponectin receptor agonist
7961	-84.34	cp	BRD-K16551401	PNU-22394	Serotonin receptor agonist		MAOA, MAOB	Serotonin receptor agonist
7960	-84.32	cp	BRD-A01317026	7,8-dihydro-L-biopterin	Dihydroneopterin aldolase inhibitor		NOS2, TPH1	Dihydroneopterin aldolase inhibitor
7955	-84.17	cp	BRD-A52326238	isogedunin	HSP inhibitor			HSP inhibitor
7949	-84.03	cp	BRD-K97764662	PD-173074	FGFR inhibitor	FGFR inhibitor, VEGFR inhibitor	FGFR1, FGFR3, FGFR2, FGFR4, FLT1, FLT4, KDR, PDGFRA, PDGFRB	FGFR inhibitor, VEGFR inhibitor
7948	-84.01	cp	BRD-K80738081	resveratrol	Cytochrome P450 inhibitor		PTGS1, PTGS2, SIRT1, APOA1, BACE1, CSNK2A1, MAOA, NQO2, SCN5A, TXNRD1, TXNRD2, XDH	Cytochrome P450 inhibitor, SIRT activator
7944	-83.82	cp	BRD-K98521173	desoxycortone	Mineralocorticoid receptor agonist		NR3C1, NR3C2	Mineralocorticoid receptor agonist
7938	-83.61	cp	BRD-K78659596	MLN-2238	Proteasome inhibitor	Proteasome inhibitor	PSMB1	Proteasome inhibitor
7937	-83.56	cp	BRD-K32795028	1-benzylimidazole	Thromboxane synthase inhibitor		CYP11B1, QPCT	Thromboxane synthase inhibitor
7935	-83.36	cp	BRD-K00317371	RITA	MDM inhibitor	MDM inhibitor	MDM2, TXNRD1, TXNRD2	MDM inhibitor
7931	-83.26	cp	BRD-K64610608	EMF-bca1-57	caspase inhibitor		CASP3	caspase inhibitor
7928	-83.14	cp	BRD-K52662033	lidocaine	Histamine receptor agonist		SCN5A, EGFR, SCN10A, SCN9A	Histamine receptor agonist
7927	-83.12	cp	BRD-K26669427	WR-216174	PFMRK inhibitor			PFMRK inhibitor
7924	-82.99	cp	BRD-K57569181	pentoxifylline	Phosphodiesterase inhibitor		TNF, ACHE, ADORA1, ADORA2A, ADRA2B, CHIA, NT5E, PDE4A, PDE4B, PDE5A	Phosphodiesterase inhibitor
7921	-82.85	cp	BRD-K18250272	propoxycaine	Local anesthetic			Local anesthetic
7916	-82.73	cp	BRD-K31627533	rimexolone	Glucocorticoid receptor agonist	Glucocorticoid receptor agonist	NR3C1, SERPINA6	Glucocorticoid receptor agonist
7910	-82.58	cp	BRD-K37846922	3,3'-diindolylmethane	CHK inhibitor		AHR, AR, CYP1A2, GUSB, IDO1	CHK inhibitor, Cytochrome P450 activator, Indoleamine 2,3-dioxygenase inhibitor
7909	-82.56	cp	BRD-K98426715	tubacin	HDAC inhibitor		HDAC6	HDAC inhibitor
7907	-82.44	cp	BRD-K64245000	GW-4064	FXR agonist		NR1H4	FXR agonist
7905	-82.31	cp	BRD-K30867024	SB-216641	Serotonin receptor antagonist	Serotonin receptor antagonist	HTR1B, HTR1D, HTR1A, HTR2A, HTR2B, HTR2C	Serotonin receptor antagonist
7897	-82.02	cp	BRD-K47780086	penciclovir	DNA directed DNA polymerase inhibitor			DNA directed DNA polymerase inhibitor
7890	-81.66	cp	BRD-K05658747	raltegravir	HIV integrase inhibitor			HIV integrase inhibitor
7884	-81.57	cp	BRD-K74430258	1,2-dichlorobenzene	Hepatotoxicant			Hepatotoxicant, Organic compound
7879	-81.45	cp	BRD-A84493640	atovaquone	Mitochondrial electron transport inhibitor		DHODH	Mitochondrial electron transport inhibitor
7875	-81.29	cp	BRD-K59650319	YM-298198	Glutamate receptor antagonist		GRM1	Glutamate receptor antagonist
7874	-81.25	cp	BRD-A53131506	epitestosterone	Inactive testosterone analog		AKR1C1, AKR1C2, AR	Inactive testosterone analog
7855	-80.8	cp	BRD-A97479839	piperidolate	Acetylcholine receptor antagonist		CHRM1	Acetylcholine receptor antagonist
7852	-80.71	cp	BRD-A83326220	brazilin	Nitric oxide production inhibitor			Nitric oxide production inhibitor
7850	-80.66	cp	BRD-K91145395	prostratin	PKC activator	PKC activator	PRKCA, PRKCB, PRKCD, PRKCE, PRKCG, PRKCH, PRKCQ	PKC activator
7851	-80.66	cp	BRD-K53570330	carbofuran	Cholinesterase inhibitor			Cholinesterase inhibitor
7848	-80.62	cp	BRD-K93188295	ARC-239	Adrenergic receptor antagonist		ADRA2B, ADRA2A, ADRA2C	Adrenergic receptor antagonist
7845	-80.55	cp	BRD-K99411983	lumicolchicine	Colchicine isomer, non-binder of microtubules			Colchicine isomer, non-binder of microtubules
7841	-80.43	cp	BRD-K06817181	BRD-K06817181	JAK inhibitor		JAK2	JAK inhibitor
7834	-80.13	cp	BRD-A34205397	suloctidil	Adrenergic receptor antagonist			Adrenergic receptor antagonist
7825	-79.88	cp	BRD-A07395371	esmolol	Adrenergic receptor antagonist		ADRB1	Adrenergic receptor antagonist
7824	-79.87	cp	BRD-K18799075	BAY-59-3074	Cannabinoid receptor partial agonist	Cannabinoid receptor agonist	CNR1, CNR2	Cannabinoid receptor partial agonist
7823	-79.86	cp	BRD-K43164539	cholic-acid	Bile acid	Bile acid	CES1, FECH, PLA2G1B, ADH1C, COX4I1, COX5A, COX5B, COX6A2, COX6B1, COX6C, COX7A1, COX7B, COX7C, COX8A, ESRRG, FABP6, GPBAR1, MT-CO1, MT-CO2, MT-CO3	Bile acid
7822	-79.84	cp	BRD-K78637815	LY-320135	Cannabinoid receptor antagonist		CNR1	Cannabinoid receptor antagonist
7816	-79.46	cp	BRD-K34154330	tracazolate	GABA receptor modulator		GABRA1	GABA receptor modulator
7812	-79.42	cp	BRD-K29582677	flunarizine	Calcium channel blocker		CACNA1G, CACNA1H, CACNA1I, CALM1, CYP2J2, HRH1	Calcium channel blocker
7809	-79.32	cp	BRD-K61269089	daphnetin	Protein kinase inhibitor			Protein kinase inhibitor
7808	-79.27	cp	BRD-M30523314	vinorelbine	Tubulin inhibitor	Tubulin inhibitor	TUBB	Tubulin inhibitor
7804	-79.22	cp	BRD-K82091397	SB-239063	p38 MAPK inhibitor	P38 MAPK inhibitor	MAPK11, MAPK14, PTGS2, TNF	p38 MAPK inhibitor
7801	-79.12	cp	BRD-K09436313	prostaglandin	Prostanoid receptor antagonist		AKR1C3, PTGDR, PTGDR2, PTGER1, PTGER2, PTGER4, PTGFR	Prostanoid receptor antagonist
7799	-79.07	cp	BRD-K28667196	fillalbin	Increases arterial blood pressure			Increases arterial blood pressure
7792	-78.82	cp	BRD-A89175223	bisoprolol	Adrenergic receptor antagonist		ADRB1, ADRB2	Adrenergic receptor antagonist
7791	-78.81	cp	BRD-K14791739	fluticasone	Glucocorticoid receptor agonist	Glucocorticoid receptor agonist	NR3C1, CYP3A5, CYP3A7, NR3C2, PGR, PLA2G4A	Glucocorticoid receptor agonist
7790	-78.8	cp	BRD-K74141488	naftifine	Fungal squalene epoxidase inhibitor		SQLE	Fungal squalene epoxidase inhibitor
7787	-78.69	cp	BRD-K28137194	loreclezole	GABA receptor agonist		GABRB2, GABRB3	GABA receptor agonist
7784	-78.61	cp	BRD-K64670467	JNJ-16259685	Glutamate receptor antagonist		GRM1	Glutamate receptor antagonist
7783	-78.6	cp	BRD-K39569857	avrainvillamide-analog-3	nucleophosmin inhibitor	Nucleophosmin inhibitor	NPM1	nucleophosmin inhibitor
7782	-78.57	cp	BRD-K93258693	GW-9662	PPAR receptor antagonist		PPARG, NCOA2, RXRA	PPAR receptor antagonist
7777	-78.37	cp	BRD-K72420232	WZ-4002	EGFR inhibitor	EGFR inhibitor	EGFR, ERBB2	EGFR inhibitor
7773	-78.27	cp	BRD-K70883034	nimetazepam	GABA receptor agonist		GABRA1, GABRA2, GABRA3, GABRA5	GABA receptor agonist
7769	-78.2	cp	BRD-A54845972	dihydroergotamine	Serotonin receptor agonist		HTR1D, HTR1B, ADRA2A, DRD2, HTR1E, HTR1F, HTR2B, HTR7	Serotonin receptor agonist
7768	-78.19	cp	BRD-K66206289	lobeline	Acetylcholine receptor antagonist		SLC18A2, CHRNA10, CHRNA4, CHRNA9, CHRNB2, OPRM1	Acetylcholine receptor antagonist
7766	-78.17	cp	BRD-A59808129	guggulsterone	Cholesterol inhibitor	FXR antagonist	NR1H4, PGR, AR, ESR1, IKBKB, NR1I2, NR3C1, NR3C2	Cholesterol inhibitor, Estrogen receptor agonist, FXR antagonist, IKK inhibitor, Pregnane X receptor agonist, Progesterone receptor agonist
7765	-78.16	cp	BRD-K73290745	ICI-199441	Opioid receptor agonist		OPRK1, CYP2D6, OPRD1, OPRM1, UTS2R	Opioid receptor agonist
7758	-77.91	cp	BRD-A58955223	sulforaphane	Antineoplastic		NFE2L2	Antineoplastic, Aryl hydrocarbon receptor antagonist
7757	-77.9	cp	BRD-K50720187	flupirtine	Glutamate receptor antagonist		KCNQ2, ADRA2A, KCNQ1, KCNQ3	Glutamate receptor antagonist
7748	-77.6	cp	BRD-K14200658	syrosingopine	Vesicular monoamine transporter inhibitor		SLC18A2, SLC18A1	Vesicular monoamine transporter inhibitor
7746	-77.47	cp	BRD-A84481105	thioridazine	Dopamine receptor antagonist	Dopamine receptor antagonist	DRD1, DRD2, HTR2A, ADRA1A, ADRA1B, CHRNA7, DRD5, HRH1, HTR1A, HTR2C, HTR6, HTR7, KCNH2, MALT1	Dopamine receptor antagonist
7745	-77.41	cp	BRD-K53523901	arctigenin	MEK inhibitor		ADIPOR1, AHR, CHUK, MAP2K1	MEK inhibitor
7743	-77.34	cp	BRD-A77299732	salubrinal	Eukaryotic translation initiation factor inhibitor		EIF2S1, SLC6A9	Eukaryotic translation initiation factor inhibitor
7736	-77.09	cp	BRD-K53318339	vinpocetine	Phosphodiesterase inhibitor		PDE1A, PDE1C, SCN10A	Phosphodiesterase inhibitor, Sodium channel blocker
7735	-77.01	cp	BRD-K54665485	R-59022	Diacylglycerol kinase inhibitor		DGKA	Diacylglycerol kinase inhibitor, Protein kinase inhibitor
7734	-76.99	cp	BRD-A48430263	pioglitazone	Insulin sensitizer	PPAR receptor agonist	PPARG, INS, TRPM3	Insulin sensitizer, PPAR receptor agonist
7725	-76.83	cp	BRD-K61217870	n-(3-acetamidophenyl)-3-chlorobenzamide	Glutamate receptor antagonist		GRM5	Glutamate receptor antagonist
7724	-76.82	cp	BRD-A55393291	testosterone	Androgen receptor agonist	Androgen receptor modulator	AR, CYP19A1, CYP2C19, CYP2C8, CYP3A5	Androgen receptor agonist
7718	-76.75	cp	BRD-A71765365	mepireserpate	Catecholamine depleting sympatholytic		SLC18A2, SLC18A1	Catecholamine depleting sympatholytic
7719	-76.75	cp	BRD-K20655524	mefexamide	Psychoactive drug			Psychoactive drug
7712	-76.51	cp	BRD-K45542189	diethylcarbamazine	Lipoxygenase inhibitor		ALOX5, PTGS1	Lipoxygenase inhibitor
7705	-76.11	cp	BRD-K57631554	aminolevulinic-acid	Oxidizing agent		ALAD	Oxidizing agent
7701	-75.93	cp	BRD-K80778372	RO-19-4605	GABA benzodiazepine site receptor inverse agonist		GABRA1, GABRA2, GABRA3, GABRA5	GABA benzodiazepine site receptor inverse agonist
7698	-75.88	cp	BRD-A73680854	PT-630	Dipeptidyl peptidase inhibitor		DPP4, FAP	Dipeptidyl peptidase inhibitor
7699	-75.88	cp	BRD-K57033106	tripelennamine	Histamine receptor antagonist		HRH1	Histamine receptor antagonist
7691	-75.71	cp	BRD-K21733600	rofecoxib	Cyclooxygenase inhibitor		PTGS2, CYP3A4, ELN	Cyclooxygenase inhibitor
7688	-75.58	cp	BRD-K85015012	NNC-05-2090	GAT inhibitor		SLC6A11, SLC6A12, SLC6A13	GAT inhibitor, GABA uptake inhibitor
7685	-75.49	cp	BRD-K38055836	etamivan	Respiratory stimulant			Respiratory stimulant
7681	-75.4	cp	BRD-K02715688	hydrastine	Tyrosine hydroxylase inhibitor			Tyrosine hydroxylase inhibitor
7676	-75.25	cp	BRD-K94325918	kinetin-riboside	Apoptosis stimulant			Apoptosis stimulant
7675	-75.22	cp	BRD-K93095519	SJ-172550	MDM inhibitor	MDM inhibitor	MDM4	MDM inhibitor
7671	-75.15	cp	BRD-K26997899	SA-792574	Microtubule inhibitor	Tubulin inhibitor	TUBB	Microtubule inhibitor
7670	-75.02	cp	BRD-A79803969	memantine	Glutamate receptor antagonist		GRIN1, CHRFAM7A, CYP2E1, DRD2, GRIN2A, GRIN2B, GRIN3A, HTR3A	Glutamate receptor antagonist
7666	-74.77	cp	BRD-A50157456	terbutaline	Adrenergic receptor agonist	Beta-adrenergic receptor agonist	ADRB2	Adrenergic receptor agonist
7664	-74.72	cp	BRD-K99107520	felbamate	Glutamate receptor antagonist		GRIN2A, GRIN2B, GRIN3A	Glutamate receptor antagonist
7662	-74.7	cp	BRD-K90382497	GW-843682X	PLK inhibitor		PLK1, PLK3	PLK inhibitor
7657	-74.49	cp	BRD-A19053259	pseudopelletierine	Anthelmintic			Anthelmintic
7658	-74.49	cp	BRD-K20482099	rutin	Antioxidant		AKR1C3, AKR1B1, F10	Antioxidant, Capillary stabilizing agent, Nitric oxide scavenger
7656	-74.45	cp	BRD-K72024482	MRS-1754	Adenosine receptor antagonist		ADORA2B, ADORA1, ADORA2A, ADORA3	Adenosine receptor antagonist
7636	-74	cp	BRD-A36318220	necrostatin-1	RIPK inhibitor		IDO1, KRR1, RIPK1	RIPK inhibitor
7635	-73.99	cp	BRD-A39268308	epibatidine	Acetylcholine receptor agonist		CHRFAM7A, CHRNA2, CHRNA3, CHRNA4, CHRNA7	Acetylcholine receptor agonist
7634	-73.98	cp	BRD-A33711280	metixene	Acetylcholine receptor antagonist		CHRM5, CHRM1, CHRM2, CHRM3, CHRM4	Acetylcholine receptor antagonist
7633	-73.97	cp	BRD-K31491153	1-phenylbiguanide	Serotonin receptor agonist		HTR3A, HTR3B	Serotonin receptor agonist
7628	-73.86	cp	BRD-K55930204	phenytoin	Hydantoin antiepileptic		ABCB1, CYP2B6, CYP2C19, CYP3A4, SCN1A, SCN2A, SCN5A	Hydantoin antiepileptic
7625	-73.8	cp	BRD-A32161980	carbetocin	Oxytocin receptor agonist		OXTR	Oxytocin receptor agonist
7614	-73.57	cp	BRD-K32584078	BML-257	AKT inhibitor		AKT1	AKT inhibitor, HCV inhibitor
7596	-73.05	cp	BRD-A73859745	glycodeoxycholic-acid	Apoptosis stimulant			Apoptosis stimulant
7594	-72.89	cp	BRD-K09132007	D-4476	TGF beta receptor inhibitor	TGF beta receptor inhibitor	CSNK1A1, CSNK1D, TGFB1	TGF beta receptor inhibitor
7591	-72.81	cp	BRD-K86727142	embelin	HCV inhibitor		XIAP	HCV inhibitor, XIAP inhibitor
7590	-72.8	cp	BRD-K16977723	PP-3	EGFR inhibitor			EGFR inhibitor
7589	-72.77	cp	BRD-K77987382	mebendazole	Tubulin inhibitor	Tubulin inhibitor	TUBA1A, TUBB, TUBB4B	Tubulin inhibitor
7585	-72.7	cp	BRD-A09533288	verapamil	Calcium channel blocker		CACNA1C, CACNA1D, CACNA1G, CACNA1S, CACNA1A, CACNA1B, CACNA1F, CACNA1I, CACNB1, CACNB2, CACNB3, CACNB4, CYP2C8, CYP2E1, CYP3A4, CYP3A5, CYP3A7, DRD2, KCNA10, KCNA7, KCNH2, KCNJ11, NALCN, SCN5A, SLC29A4, SLC6A4	Calcium channel blocker
7583	-72.58	cp	BRD-K05396879	15-delta-prostaglandin-j2	PPAR receptor agonist	PPAR receptor agonist	PPARG, NR1H4	PPAR receptor agonist
7582	-72.55	cp	BRD-K83637872	SANT-1	Smoothened receptor antagonist		DHH, IHH, PTCH1, SMO	Smoothened receptor antagonist
7574	-72.34	cp	BRD-A61858259	CAY-10415	Insulin sensitizer	PPAR receptor agonist	INS	Insulin sensitizer
7572	-72.29	cp	BRD-A25576662	streptozotocin	DNA alkylating agent		SLC2A2	DNA alkylating agent
7569	-72.19	cp	BRD-K17378184	prestwick-559	Dopamine receptor agonist		DRD3, ADRA1A, ADRA1D, ADRA2A, DRD1, DRD2, DRD4, HTR1A, HTR2B	Dopamine receptor agonist
7564	-72.03	cp	BRD-K95237249	probenecid	Uricosuric blocker		SLC22A6, ABCC1, PANX1, SLC22A11, SLC22A8, SLCO1C1, TRPV2	Uricosuric blocker
7563	-71.99	cp	BRD-K98769987	flumazenil	Benzodiazepine receptor antagonist		GABRA1, GABRA2, GABRA3, GABRA5, GABRA4, GABRA6, GABRB1, GABRB2, GABRB3, GABRD, GABRE, GABRG1, GABRG2, GABRG3, GABRP, GABRQ	Benzodiazepine receptor antagonist
7556	-71.77	cp	BRD-K60770992	pergolide	Dopamine receptor agonist		DRD1, DRD2, ADRA2A, ADRA2B, ADRA2C, DRD3, DRD4, DRD5, HTR1A, HTR1B, HTR1D, HTR2A, HTR2B, HTR2C, ADRA1A, ADRA1B, ADRA1D, KCNA5	Dopamine receptor agonist
7554	-71.72	cp	BRD-A90799790	isradipine	Calcium channel blocker		CACNA1C, CACNA1D, CACNA2D1, CACNA1F, CACNA1H, CACNA1S, CACNA2D2, CACNB2	Calcium channel blocker
7553	-71.71	cp	BRD-A22380646	pantoprazole	ATPase inhibitor		ATP4A, CYP2C19, CYP3A4	ATPase inhibitor
7551	-71.6	cp	BRD-A54490543	pirlindole	Monoamine oxidase inhibitor		MAOA, SLC6A2, SLC6A4	Monoamine oxidase inhibitor
7547	-71.45	cp	BRD-K69840642	ISOX	HDAC inhibitor	HDAC inhibitor	HDAC6	HDAC inhibitor
7546	-71.44	cp	BRD-K01624546	docosatrienoic-acid	LTB4 inhibitor			LTB4 inhibitor
7545	-71.26	cp	BRD-A09094913	strychnine	Acetylcholine receptor antagonist		GLRA1, CHRM1, CHRM2, CHRM3, CHRM4, CHRM5, CHRNA10, CHRNA9, GLRA2, GLRA3, GLRB	Acetylcholine receptor antagonist
7541	-71.22	cp	BRD-K18678457	ZD-7288	HCN channel blocker		HCN1, HCN2, HCN3, HCN4	HCN channel blocker
7542	-71.22	cp	BRD-K84266862	BRL-50481	Phosphodiesterase inhibitor		PDE7A, PDE7B	Phosphodiesterase inhibitor
7543	-71.22	cp	BRD-A17819071	gedunin	HSP inhibitor		HSP90AA1	HSP inhibitor
7540	-71.21	cp	BRD-K27737647	H-89	PKA inhibitor	PKA inhibitor	PRKACA, GSG2, KCNA2, KCNA3, KCNA5, KCNAB2, KCNC1, KCNC2, KCNC3, KCNE1, KCNE2, KCNE3, KCNE4, KCNH1, KCNH2, KCNQ1, KCNQ2, KCNQ3, KCNQ5, KCNS3, PKIA	PKA inhibitor
7539	-71.17	cp	BRD-K99029477	prometon	Photosynthesis inhibitor			Photosynthesis inhibitor
7538	-71.13	cp	BRD-A01787639	naftopidil	Adrenergic receptor antagonist		ADRA1A, ADRA1D	Adrenergic receptor antagonist
7536	-71.06	cp	BRD-A88774919	doxycycline	Bacterial 30S ribosomal subunit inhibitor	Bacterial 30S ribosomal subunit inhibitor	MMP8, MMP1	Bacterial 30S ribosomal subunit inhibitor, Metalloproteinase inhibitor
7533	-71.04	cp	BRD-K88611939	aniracetam	Glutamate receptor agonist		DRD2, GRIA1, GRIA2, GRIA3, HTR2A, GRIA4	Glutamate receptor agonist
7531	-71.01	cp	BRD-K05653692	DL-PDMP	Glucosyltransferase inhibitor		ASAH1, UGCG	Glucosyltransferase inhibitor
7526	-70.95	cp	BRD-K01779529	fluoropyruvate	Pyruvate dehydrogenase kinase inhibitor			Pyruvate dehydrogenase kinase inhibitor
7525	-70.93	cp	BRD-A01320529	salmeterol	Adrenergic receptor agonist	Beta-adrenergic receptor agonist	ADRB2	Adrenergic receptor agonist
7524	-70.92	cp	BRD-A83855350	naltrexone	Opioid receptor antagonist		OPRK1, OPRM1, OPRD1, SIGMAR1	Opioid receptor antagonist
7521	-70.73	cp	BRD-M64432851	sunitinib	FLT3 inhibitor	FLT3 inhibitor, PDGFR/KIT inhibitor, RAF inhibitor, VEGFR inhibitor	FLT3, KDR, KIT, FLT4, FLT1, PDGFRA, PDGFRB, RET, CSF1R, FGFR1	FLT3 inhibitor, KIT inhibitor, PDGFR receptor inhibitor, RET tyrosine kinase inhibitor, VEGFR inhibitor
7520	-70.62	cp	BRD-A56359832	zileuton	Leukotriene inhibitor		ALOX5	Leukotriene inhibitor, Lipoxygenase inhibitor
7518	-70.6	cp	BRD-K28168037	fenretinide	Apoptosis stimulant	Retinoid receptor agonist	CYP2C8, CYP3A5, RARA, RARG	Apoptosis stimulant, Retinoid receptor agonist
7519	-70.6	cp	BRD-K05395900	nicotine	Acetylcholine receptor agonist		CHRNA10, CHRNA9, AOX1, CHAT, CHRNA2, CHRNA3, CHRNA4, CHRNA5, CHRNA6, CHRNA7, CHRNB2, CHRNB3, CHRNB4, CYP19A1, CYP2B6, TBXAS1, TRPA1	Acetylcholine receptor agonist
7513	-70.43	cp	BRD-K73838513	cinacalcet	Calcium channel activator		CASR	Calcium channel activator
7508	-70.28	cp	BRD-K08806317	timolol	Adrenergic receptor antagonist		ADRB2, ADRB1	Adrenergic receptor antagonist
7507	-70.24	cp	BRD-K36395411	SB-206553	Serotonin receptor antagonist		HTR2B, HTR2C, HTR1A, HTR2A	Serotonin receptor antagonist
7506	-70.22	cp	BRD-K84085265	CG-930	JNK inhibitor		MAPK8	JNK inhibitor
7500	-69.77	cp	BRD-A80383043	BRD-A80383043	Glutamate receptor agonist		GRM1, GRM2	Glutamate receptor agonist, Glutamate receptor antagonist
7498	-69.71	cp	BRD-K85383046	IAA-94	Chloride channel blocker			Chloride channel blocker
7492	-69.48	cp	BRD-K68191783	ALW-II-38-3	Ephrin inhibitor		DDR1, EPHA2, EPHA4, EPHB2, EPHB4, EPHB6	Ephrin inhibitor
7490	-69.24	cp	BRD-K34170797	fexaramine	FXR agonist		NR1H4	FXR agonist
7486	-69.15	cp	BRD-A94543220	bifonazole	Sterol demethylase inhibitor		CYP2B6	Sterol demethylase inhibitor
7485	-69.1	cp	BRD-K06080977	eicosatetraynoic-acid	Cyclooxygenase inhibitor		ALOX12, PPARA, PPARG, PTGS1	Cyclooxygenase inhibitor, Lipoxygenase inhibitor
7479	-68.88	cp	BRD-K33226500	indinavir	HIV protease inhibitor	HIV protease inhibitor	CYP3A5	HIV protease inhibitor
7477	-68.76	cp	BRD-K65786282	CGP-7930	GABA receptor modulator		GABBR1	GABA receptor modulator, GABA receptor positive allosteric modulator
7474	-68.58	cp	BRD-K12120659	GR-144053	Integrin antagonist		ITGB3, ITGA2B	Integrin antagonist
7462	-68.01	cp	BRD-K17823458	danoprevir	HCV inhibitor			HCV inhibitor
7455	-67.59	cp	BRD-A62057054	MDL-11939	Serotonin receptor antagonist		HTR2A, HTR2B, HTR2C	Serotonin receptor antagonist
7453	-67.48	cp	BRD-K39111395	BCL2-inhibitor	BCL inhibitor	BCL inhibitor	BCL2	BCL inhibitor
7452	-67.38	cp	BRD-K49519092	immethridine	Histamine receptor agonist		HRH3	Histamine receptor agonist
7451	-67.29	cp	BRD-A43150328	penicillic-acid	other antibiotic			other antibiotic
7450	-67.26	cp	BRD-K51318897	fenbendazole	Tubulin inhibitor	Tubulin inhibitor	CYP2C19, CYP2D6, CYP2J2, CYP3A4, TUBB	Tubulin inhibitor
7444	-67.1	cp	BRD-K68873215	phosphodiesterase-V-inhibitor-II	Phosphodiesterase inhibitor		PDE5A	Phosphodiesterase inhibitor
7442	-67.06	cp	BRD-A15493168	tetracycline	Bacterial 30S ribosomal subunit inhibitor	Bacterial 30S ribosomal subunit inhibitor	PRNP	Bacterial 30S ribosomal subunit inhibitor
7440	-66.94	cp	BRD-K08703257	3-amino-benzamide	PARP inhibitor		PARP1	PARP inhibitor
7439	-66.88	cp	BRD-A02481876	importazole	Importin-beta transport receptor inhibitor		KPNB1	Importin-beta transport receptor inhibitor
7436	-66.76	cp	BRD-A41304429	practolol	Adrenergic receptor antagonist		ADRB1	Adrenergic receptor antagonist
7427	-66.49	cp	BRD-A35511923	L-803087	Somatostatin receptor agonist		SSTR4	Somatostatin receptor agonist
7422	-66.28	cp	BRD-K19533706	tranilast	Angiogenesis inhibitor		HPGDS, HRH1, IDO1, IFNG, IL10, IL2, IL4, SLC22A12, TGFB1, TNF, TRPV2	Angiogenesis inhibitor
7416	-66.11	cp	BRD-K43796186	benzyl-quinazolin-4-yl-amine	EGFR inhibitor		EGFR	EGFR inhibitor
7414	-66.08	cp	BRD-A43331270	niguldipine	Calcium channel blocker		ADRA1A, CACNA1C, ADRA1B, ADRA1D	Calcium channel blocker, Adrenergic receptor antagonist
7415	-66.08	cp	BRD-K63195589	tipifarnib	Farnesyltransferase inhibitor		FNTA, FNTB	Farnesyltransferase inhibitor
7410	-65.86	cp	BRD-K56596464	QX-314	Sodium channel blocker		MAPK14, TGFBR1	Sodium channel blocker
7409	-65.72	cp	BRD-K46441700	GR-55562	Serotonin receptor antagonist	Serotonin receptor antagonist	HTR1B, HTR1D	Serotonin receptor antagonist
7407	-65.68	cp	BRD-A38898897	GW-311616	Leukocyte elastase inhibitor		ELANE	Leukocyte elastase inhibitor
7404	-65.66	cp	BRD-K04196797	oxcarbazepine	Sodium channel blocker		CYP2C19, CYP3A4, CYP3A5, SCN1A, SCN3A, SCN5A	Sodium channel blocker
7405	-65.66	cp	BRD-K08219523	5-nonyloxytryptamine	Serotonin receptor agonist		HTR1B, HTR1D	Serotonin receptor agonist
7402	-65.6	cp	BRD-K67831364	ZM-323881	VEGFR inhibitor	VEGFR inhibitor	KDR	VEGFR inhibitor
7399	-65.48	cp	BRD-K69763916	LY-341495	Glutamate receptor antagonist		GRM2, GRM3	Glutamate receptor antagonist
7400	-65.48	cp	BRD-A28856712	tetryzoline	Adrenergic receptor agonist			Adrenergic receptor agonist
7390	-65.19	cp	BRD-K20755323	SA-792728	Sphingosine kinase inhibitor		SPHK1, VCP	Sphingosine kinase inhibitor
7388	-65.17	cp	BRD-A56892734	esomeprazole	ATPase inhibitor		ATP4A, CYP2C19, CYP3A4	ATPase inhibitor
7384	-65.02	cp	BRD-K64881305	ispinesib	Kinesin-like spindle protein inhibitor		KIF11	Kinesin-like spindle protein inhibitor
7377	-64.86	cp	BRD-K67080878	milrinone	Phosphodiesterase inhibitor		PDE3A, PDE2A, PDE3B, PDE5A	Phosphodiesterase inhibitor
7373	-64.57	cp	BRD-K60923938	veratridine	Sodium channel activator		SCN1A, SCN3A, SCN8A, SCN9A	Sodium channel activator
7365	-64.32	cp	BRD-K00662280	CL-218872	GABA receptor agonist		GABRA1, GABRA2, GABRA3, GABRA5, GABRB2, GABRG2	GABA receptor agonist
7364	-64.3	cp	BRD-A15435692	BMY-14802	Sigma receptor antagonist	Sigma receptor antagonist	HTR1A, SIGMAR1	Sigma receptor antagonist
7361	-64.19	cp	BRD-K03816923	rottlerin	MAP kinase inhibitor		KCNH2, PRKCD, TGM2	MAP kinase inhibitor, Protein kinase inhibitor
7360	-64.16	cp	BRD-K12079898	PD-160170	Neuropeptide receptor antagonist		NPY1R	Neuropeptide receptor antagonist
7357	-64.06	cp	BRD-A36707673	hydroxycholesterol	LXR agonist		ABCA1, NR1H2, NR1H3	LXR agonist
7355	-63.98	cp	BRD-K83972459	JWE-035	Aurora kinase inhibitor	Aurora kinase inhibitor	AURKA	Aurora kinase inhibitor
7351	-63.88	cp	BRD-A15297126	fluocinonide	Glucocorticoid receptor agonist	Glucocorticoid receptor agonist	NR3C1, SERPINA6, SMO	Glucocorticoid receptor agonist
7348	-63.82	cp	BRD-A66199457	asiaticoside	Antineoplastic			Antineoplastic
7344	-63.54	cp	BRD-K47328134	lysylphenylalanyl-tyrosine	Heparin activation inhibitor			Heparin activation inhibitor
7340	-63.44	cp	BRD-K61097567	SB-218795	Tachykinin antagonist		TACR3	Tachykinin antagonist
7339	-63.39	cp	BRD-A31227688	kynuramine	Aryl hydrocarbon receptor activator			Aryl hydrocarbon receptor activator
7338	-63.38	cp	BRD-K66876909	linezolid	Bacterial 50S ribosomal subunit inhibitor		MAOA	Bacterial 50S ribosomal subunit inhibitor
7332	-63.29	cp	BRD-K80527266	triacsin-c	Adrenergic receptor antagonist		ACSL1	Adrenergic receptor antagonist
7321	-63.03	cp	BRD-K80725821	RS-16566	Serotonin receptor antagonist			Serotonin receptor antagonist
7322	-63.03	cp	BRD-K75699339	rizatriptan	Serotonin receptor agonist		HTR1D, HTR1B, HTR1F, HTR1A, HTR1E	Serotonin receptor agonist
7318	-63	cp	BRD-A28105619	cucurbitacin-i	JAK inhibitor		JAK2, STAT3	JAK inhibitor, Lipocortin synthesis stimulant, STAT inhibitor
7306	-62.69	cp	BRD-K51941867	LM-1685	Cyclooxygenase inhibitor		PTGS2	Cyclooxygenase inhibitor
7304	-62.57	cp	BRD-K69556541	ryanodine	Calcium channel blocker		RYR1, RYR2, RYR3	Calcium channel blocker
7301	-62.46	cp	BRD-K93280214	gabazine	GABA receptor antagonist		GABRA1, GABRA2, GABRA3, GABRA4, GABRA5, GABRA6, GABRG2	GABA receptor antagonist
7298	-62.38	cp	BRD-K15791587	L-733060	Tachykinin antagonist	Tachykinin antagonist	TACR1	Tachykinin antagonist
7295	-62.24	cp	BRD-A17065207	brefeldin-a	Protein synthesis inhibitor	Protein synthesis inhibitor	ARF1, ARFGEF1, ARFGEF2, CYTH2, GBF1, SAR1A	Protein synthesis inhibitor, Brefeldin A inhibited guanine nucleotide exchange protein inhibitor, Golgi-specific brefeldin A-resistance guanine nucleotide exchange factor inhibitor
7289	-62.11	cp	BRD-K88429204	pyrimethamine	Dihydrofolate reductase inhibitor	Dihydrofolate reductase inhibitor	DHFR, DHFRP1, HEXA, SLC47A1, STAT3	Dihydrofolate reductase inhibitor
7286	-61.98	cp	BRD-A54927599	KF-38789	P-selectin inhibitor		SELP	P-selectin inhibitor
7285	-61.95	cp	BRD-U44700465	HG-5-88-01	Protein kinase inhibitor		ADCK4, EGFR	Protein kinase inhibitor
7282	-61.88	cp	BRD-K28667793	pyrazinamide	Fatty acid synthase inhibitor		FASN	Fatty acid synthase inhibitor
7277	-61.72	cp	BRD-K20313525	rosmarinic-acid	GABA transaminase inhibitor		MCL1, TYR	GABA transaminase inhibitor
7275	-61.71	cp	BRD-K60511616	pravastatin	HMGCR inhibitor		HMGCR, SLCO1B1	HMGCR inhibitor
7276	-61.71	cp	BRD-K66093087	FGIN-1-43	Benzodiazepine receptor agonist		TSPO	Benzodiazepine receptor agonist
7273	-61.66	cp	BRD-A25004090	erastin	Ion channel antagonist		VDAC2	Ion channel antagonist
7269	-61.57	cp	BRD-K84987553	MDM2-inhibitor	MDM inhibitor	MDM inhibitor	MDM2	MDM inhibitor
7263	-61.52	cp	BRD-K32906660	bis-tyrphostin	EGFR inhibitor		DNM1, EGFR	EGFR inhibitor
7260	-61.45	cp	BRD-K56700933	phenethyl-isothiocyanate	Antineoplastic		CYP2E1	Antineoplastic
7256	-61.31	cp	BRD-K04877770	FTase-inhibitor-B581	Farnesyltransferase inhibitor			Farnesyltransferase inhibitor
7254	-61.26	cp	BRD-A75769826	SDM25N	Opioid receptor antagonist		OPRD1	Opioid receptor antagonist
7252	-61.25	cp	BRD-K29653726	topiramate	Carbonic anhydrase inhibitor		CA2, CA4, GRIK1, CA1, CA12, CA7, CYP2C19, CYP3A4, GABRA1, GABRA2, GABRA3, GABRA4, GABRA5, GABRA6, GABRB1, GABRB2, GABRB3, GABRD, GABRE, GABRG1, GABRG2, GABRG3, GABRP, GABRQ, GRIA1, SCN1A, SCN5A	Carbonic anhydrase inhibitor, Glutamate receptor antagonist, Kainate receptor antagonist
7251	-61.23	cp	BRD-K37865504	LY-2183240	FAAH inhibitor		FAAH	FAAH inhibitor
7245	-60.9	cp	BRD-K67506692	tyrphostin-AG-126	ERK1 and ERK2 phosphorylation inhibitor			ERK1 and ERK2 phosphorylation inhibitor
7238	-60.78	cp	BRD-K29950728	clomifene	Estrogen receptor antagonist	Estrogen receptor antagonist	ESR1, AR	Estrogen receptor antagonist
7227	-60.27	cp	BRD-A49225603	alimemazine	Histamine receptor agonist		HRH1	Histamine receptor agonist
7226	-60.26	cp	BRD-A91699651	chloroquine	Antimalarial		CYP2C8, GSTA2, MRGPRX1, TLR9, TNF	Antimalarial
7221	-60.13	cp	BRD-K91900765	VX-745	p38 MAPK inhibitor	P38 MAPK inhibitor	MAPK14, MAPK11, MAPK12	p38 MAPK inhibitor
7220	-60.12	cp	BRD-A65615053	zacopride	Serotonin receptor antagonist		HTR3A, HTR4, HTR3B, HTR5A	Serotonin receptor antagonist
7218	-60.07	cp	BRD-K85133207	HDAC1-selective	HDAC inhibitor			HDAC inhibitor
7213	-59.87	cp	BRD-K88741031	methyl-2,5-dihydroxycinnamate	EGFR inhibitor		EGFR	EGFR inhibitor, Tyrosine kinase inhibitor
7212	-59.86	cp	BRD-K17868609	BRL-54443	Serotonin receptor agonist		HTR1E, HTR1F	Serotonin receptor agonist
7210	-59.79	cp	BRD-K03440695	boldine	Acetylcholine receptor antagonist		CHRNA4, CHRNB2, DRD1, DRD2	Acetylcholine receptor antagonist, Dopamine receptor antagonist
7203	-59.63	cp	BRD-K55677650	CO-101244	Ionotropic glutamate receptor antagonist		GRIN2B	Ionotropic glutamate receptor antagonist
7201	-59.6	cp	BRD-K71731651	PNU-120596	Acetylcholine receptor agonist		CHRNA7	Acetylcholine receptor agonist
7194	-59.42	cp	BRD-K45252063	clofibrate	PPAR receptor agonist		PPARA, LPL	PPAR receptor agonist
7184	-59.11	cp	BRD-K55034111	pefloxacin	Bacterial DNA gyrase inhibitor		TOP2A	Bacterial DNA gyrase inhibitor
7178	-58.82	cp	BRD-K96144918	mead-acid	KPL-1 tumor suppressor			KPL-1 tumor suppressor
7175	-58.77	cp	BRD-A31195449	TCB2	Serotonin receptor agonist		HTR2A	Serotonin receptor agonist
7174	-58.68	cp	BRD-K02265150	amoxapine	Norepinephrine reuptake inhibitor	Norepinephrine reuptake inhibitor	SLC6A2, SLC6A4, HTR2A, HTR6, ADRA1A, ADRA1B, ADRA1D, ADRA2A, ADRA2B, ADRA2C, CHRM1, CHRM2, CHRM3, CHRM4, CHRM5, DRD1, DRD2, DRD3, DRD4, GABRA1, GABRA2, GABRA3, GABRA4, GABRA5, GABRA6, GABRB1, GABRB2, GABRB3, GABRD, GABRE, GABRG1, GABRG2, GABRG3, GABRP, GABRQ, HRH1, HRH4, HTR1A, HTR1B, HTR2B, HTR2C, HTR3A, HTR7, SLC6A3	Norepinephrine reuptake inhibitor
7173	-58.58	cp	BRD-K89348303	ramipril	ACE inhibitor		ACE	ACE inhibitor
7170	-58.55	cp	BRD-K92138166	mammea-a	other antibiotic			other antibiotic
7168	-58.48	cp	BRD-K93645900	tadalafil	Phosphodiesterase inhibitor		PDE5A, PDE11A	Phosphodiesterase inhibitor
7158	-58.28	cp	BRD-A50737080	CGK-733	ATR kinase inhibitor		ATM, ATR	ATR kinase inhibitor
7159	-58.28	cp	BRD-K85119730	tolbutamide	ATP channel blocker		ABCC8, CYP2B6, CYP2C19, CYP2C8, KCNJ1, KCNJ11, KCNJ8	ATP channel blocker
7157	-58.26	cp	BRD-K14329163	BAY-K8644	Calcium channel activator		CACNA1C	Calcium channel activator, L-type calcium channel activator
7154	-58.18	cp	BRD-K97181089	amiloride	Sodium channel blocker		SCNN1A, ASIC1, ASIC2, SCNN1B, SCNN1G, AOC1, ASIC3, PKD2, PKD2L1, PLAU, SCNN1D, SLC9A1, TRPC7, TRPV2	Sodium channel blocker
7152	-57.97	cp	BRD-A01295252	trans-7-hydroxy-pipat	Dopamine receptor ligand			Dopamine receptor ligand
7144	-57.75	cp	BRD-A07780951	orciprenaline	Adrenergic receptor agonist	Beta-adrenergic receptor agonist	ADRB2	Adrenergic receptor agonist
7142	-57.68	cp	BRD-A21723284	naltriben	Opioid receptor antagonist		OPRD1, OPRK1, OPRM1	Opioid receptor antagonist
7140	-57.63	cp	BRD-K92991072	PAC-1	Caspase activator		CASP3	Caspase activator
7139	-57.57	cp	BRD-K73395020	SA-1478088	-666		MMP12, MMP14, MMP2, MMP8, MMP9	-666
7138	-57.55	cp	BRD-K18895904	olanzapine	Dopamine receptor antagonist		DRD2, HTR2A, HTR2C, DRD1, DRD3, DRD4, HRH1, HTR1A, HTR1B, HTR1D, HTR1E, HTR6, HTR7, ADRA1A, ADRA1B, ADRA2A, ADRA2B, ADRA2C, ADRB1, ADRB2, ADRB3, CHRM1, CHRM2, CHRM3, CHRM4, CHRM5, CYP2C8, DRD5, GABRA1, GABRA2, GABRA3, GABRA4, GABRA5, GABRA6, GABRB1, GABRB2, GABRB3, GABRD, GABRE, GABRG1, GABRG2, GABRG3, GABRP, GABRQ, HRH2, HRH4, HTR1F, HTR2B, HTR3A, HTR5A	Dopamine receptor antagonist, Serotonin receptor antagonist
7134	-57.48	cp	BRD-K79353516	indolophenanthridine	CALY activator		CALY, DRD1	CALY activator
7133	-57.39	cp	BRD-A80775386	hyperforin	Cyclooxygenase inhibitor		NR1I2, ALOX5, PTGS1, TRPC6	Cyclooxygenase inhibitor, Dopamine uptake inhibitor, Interleukin receptor antagonist, Lipoxygenase inhibitor, Serotonin reuptake inhibitor
7130	-57.32	cp	BRD-K77641333	naphazoline	Adrenergic receptor agonist		ADRA1A, ADRA2A	Adrenergic receptor agonist
7128	-57.25	cp	BRD-K78959463	FPL-64176	Calcium channel activator		CACNA1C, CACNA1S	Calcium channel activator
7124	-57.07	cp	BRD-K27351809	nomegestrol	Progesterone receptor agonist	Progesterone receptor agonist	PGR	Progesterone receptor agonist
7123	-57.02	cp	BRD-K57011718	UK-356618	Metalloproteinase inhibitor		MMP3, MMP13, MMP14, MMP2, MMP9	Metalloproteinase inhibitor
7118	-56.94	cp	BRD-K95992530	Cyclo-[Arg-Gly-Asp-D-Phe-Val]	integrin antagonist		ITGAV, ITGB3	integrin antagonist
7119	-56.94	cp	BRD-K74765201	tomelukast	Leukotriene receptor antagonist		CYSLTR1	Leukotriene receptor antagonist
7120	-56.94	cp	BRD-A67373739	AICA-ribonucleotide	AMPK activator		ATIC, PRKAA1	AMPK activator
7111	-56.66	cp	BRD-K54314721	zolmitriptan	Serotonin receptor agonist		HTR1B, HTR1D, HTR1A, HTR1F, HTR1E	Serotonin receptor agonist
7108	-56.61	cp	BRD-K55468218	spiperone	Dopamine receptor antagonist		ADRA1A, DRD2, DRD3, DRD4, HTR1A, HTR2A, HTR7, ADRA1B, ADRA1D, DRD1, DRD5, HTR1D, HTR2B, HTR2C, HTR6	Dopamine receptor antagonist
7103	-56.5	cp	BRD-K93201660	ML-7	Myosin light chain kinase inhibitor		MYLK	Myosin light chain kinase inhibitor
7101	-56.49	cp	BRD-K81916719	triclabendazole	Microtubule inhibitor		DNMT1	Microtubule inhibitor
7100	-56.46	cp	BRD-K74305673	IKK-2-inhibitor-V	IKK inhibitor	IKK inhibitor, NFkB pathway inhibitor	IKBKB	IKK inhibitor, NFkB pathway inhibitor
7093	-56.22	cp	BRD-K12994359	valdecoxib	Cyclooxygenase inhibitor		PTGS2, CA12, CYP2C19	Cyclooxygenase inhibitor
7092	-56.18	cp	BRD-K62810658	PD-98059	MEK inhibitor	MEK inhibitor	MAP2K1, AKT1, CHEK1, GSK3B, LCK, MAP2K2, MAPK1, MAPK11, MAPK12, MAPK14, MAPK3, MAPK8, PRKCA, RAF1, ROCK1, RPS6KB1, SGK1	MEK inhibitor, MAP kinase inhibitor
7091	-56.15	cp	BRD-K20152659	gamma-homolinolenic-acid	Cholesterol inhibitor		PTGS1, PTGS2	Cholesterol inhibitor, Platelet aggregation inhibitor, Prostanoid receptor agonist, Prostanoid receptor stimulant
7087	-55.98	cp	BRD-K20285085	fostamatinib	SYK inhibitor		SYK, FLT3, RET	SYK inhibitor
7082	-55.93	cp	BRD-K30570479	VU-0400195-3	Glutamate receptor modulator		GRM4	Glutamate receptor modulator
7079	-55.92	cp	BRD-K22009844	phenprobamate	Muscle relaxant			Muscle relaxant
7076	-55.81	cp	BRD-K15600710	obatoclax	BCL inhibitor	BCL inhibitor	BCL2, BCL2L1, MCL1	BCL inhibitor
7074	-55.73	cp	BRD-A24228527	ofloxacin	Bacterial DNA gyrase inhibitor		TOP2A	Bacterial DNA gyrase inhibitor
7070	-55.5	cp	BRD-K90333595	phentolamine	Adrenergic receptor antagonist		ADRA1A, ADRA2A, ADRA1B, ADRA1D, ADRA2B, ADRA2C	Adrenergic receptor antagonist
7069	-55.49	cp	BRD-A18202423	CPCCOEt	Glutamate receptor antagonist		GRM1	Glutamate receptor antagonist
7066	-55.43	cp	BRD-A29437505	RWJ-21757	TLR agonist		TLR7	TLR agonist
7064	-55.34	cp	BRD-K28428262	brivanib	FGFR inhibitor	FGFR inhibitor	FGFR1, KDR, FLT1, CYP3A4, FGFR2, FGFR3, FLT4, KCNH2	FGFR inhibitor, VEGFR inhibitor
7061	-55.3	cp	BRD-K15616905	CCCP	Mitochondrial oxidative phosphorylation uncoupler			Mitochondrial oxidative phosphorylation uncoupler
7058	-55.22	cp	BRD-A23359898	sibutramine	Serotonin reuptake inhibitor		SLC6A2, SLC6A4, SLC6A3, CYP2B6, CYP2C19, CYP3A5	Serotonin reuptake inhibitor
7056	-55.15	cp	BRD-K19554809	MK-212	Serotonin receptor agonist		HTR2A, HTR2B, HTR2C	Serotonin receptor agonist
7053	-55.07	cp	BRD-A50684349	fenoldopam	Dopamine receptor agonist		DRD1, ADRA1A, ADRA1B, ADRA1D, ADRA2A, ADRA2B, ADRA2C, DRD4, DRD5	Dopamine receptor agonist
7047	-54.74	cp	BRD-K07996107	harpagoside	Acetylcholinesterase inhibitor		ACHE	Acetylcholinesterase inhibitor
7045	-54.65	cp	BRD-K99063460	didanosine	Nucleoside reverse transcriptase inhibitor	Nucleoside reverse transcriptase inhibitor	PNP	Nucleoside reverse transcriptase inhibitor
7037	-54.42	cp	BRD-M47937986	cefatrizine	Bacterial cell wall synthesis inhibitor			Bacterial cell wall synthesis inhibitor
7033	-54.39	cp	BRD-K53979406	ALX-5407	Glycine transporter inhibitor		SLC6A9	Glycine transporter inhibitor
7029	-54.27	cp	BRD-K49294207	BIBU-1361	EGFR inhibitor	EGFR inhibitor	EGFR	EGFR inhibitor
7027	-54.17	cp	BRD-K48722258	dilazep	Adenosine reuptake inhibitor		SLC29A1, CACNA1C	Adenosine reuptake inhibitor
7014	-53.66	cp	BRD-A73605923	mocimycin	Protein synthesis inhibitor			Protein synthesis inhibitor
7010	-53.47	cp	BRD-K54256913	MK-1775	WEE1 kinase inhibitor		WEE1	WEE1 kinase inhibitor
7007	-53.38	cp	BRD-K88560311	rucaparib	PARP inhibitor	PARP inhibitor	PARP1, PARP2	PARP inhibitor
7004	-53.17	cp	BRD-K06980535	promazine	Dopamine receptor antagonist	Dopamine receptor antagonist	CHRM5, DRD2, ADRA1A, ADRA1B, ADRA1D, CHRM1, CHRM2, CHRM3, CHRM4, DRD1, DRD3, DRD4, HRH1, HTR2A, HTR2C	Dopamine receptor antagonist
6998	-52.96	cp	BRD-A56020723	CA-074-Me	Cathepsin inhibitor		CTSB	Cathepsin inhibitor
6997	-52.9	cp	BRD-K15563106	phloretin	Sodium/glucose cotransporter inhibitor		AQP9, CLCN3, SLC23A1	Sodium/glucose cotransporter inhibitor
6995	-52.85	cp	BRD-K08547377	irinotecan	Topoisomerase inhibitor	Topoisomerase inhibitor	TOP1, CYP3A5, TOP1MT	Topoisomerase inhibitor
6987	-52.62	cp	BRD-K71823332	epothilone-a	Microtubule stabilizing agent			Microtubule stabilizing agent
6986	-52.51	cp	BRD-A22707317	SB-205384	GABA receptor modulator		GABRA3, GABRA5, GABRA6	GABA receptor modulator
6982	-52.43	cp	BRD-A08003242	rhodomyrtoxin-b	sodium fluorescein uptake inhibitor			sodium fluorescein uptake inhibitor
6981	-52.34	cp	BRD-K20986251	lithocholic-acid	FXR antagonist	Bile acid, FXR antagonist, Vitamin D receptor agonist	NR1I2, VDR, GPBAR1, MDM2, MDM4, NR1H4, PTPN1	FXR antagonist, MDM inhibitor, PXR ligand, Tyrosine phosphatase inhibitor, Vitamin D receptor agonist, Vitamin D receptor ligand
6980	-52.32	cp	BRD-K51290057	SA-792709	Retinoid receptor agonist		RARA, RARB	Retinoid receptor agonist
6975	-52.21	cp	BRD-K36737713	AG-957	Protein tyrosine kinase inhibitor		ABL1, EGFR	Protein tyrosine kinase inhibitor
6963	-51.96	cp	BRD-A97701745	pindolol	Adrenergic receptor antagonist		ADRB1, ADRB2, HTR1A, HTR1B, HTR2A, HTR2B	Adrenergic receptor antagonist, Serotonin receptor antagonist
6962	-51.82	cp	BRD-K62056274	quipazine	Serotonin receptor agonist		HTR2A, HTR3A, HTR3B, HTR1A, HTR1D, HTR2B, HTR2C, HTR6, SLC6A4	Serotonin receptor agonist
6960	-51.77	cp	BRD-K01638814	rilmenidine	Adrenergic receptor agonist	Imidazoline ligand	NISCH	Adrenergic receptor agonist, Imidazoline receptor agonist
6958	-51.68	cp	BRD-K65417056	meprylcaine	Local anesthetic			Local anesthetic
6957	-51.61	cp	BRD-K50866992	tropisetron	Serotonin receptor antagonist		HTR3A, GLRA1, GLRA2, GLRB, HTR4	Serotonin receptor antagonist
6955	-51.57	cp	BRD-K59633790	VU-0420363-1	SARS coronavirus 3C-like protease inhibitor			SARS coronavirus 3C-like protease inhibitor
6945	-51.3	cp	BRD-K23583188	lavendustin-a	EGFR inhibitor		EGFR, LCK	EGFR inhibitor
6944	-51.24	cp	BRD-A75517195	thiazolopyrimidine	CDC inhibitor			CDC inhibitor
6943	-51.19	cp	BRD-K19111024	clofibric-acid	PPAR receptor agonist		PPARA	PPAR receptor agonist
6942	-51.11	cp	BRD-K06878038	deferiprone	Chelating agent		CYP4F2	Chelating agent
6940	-51.03	cp	BRD-K89046952	ciclacillin	Bacterial cell wall synthesis inhibitor			Bacterial cell wall synthesis inhibitor
6939	-51.01	cp	BRD-K07265709	razoxane	Chelating agent		TOP2A, TOP2B	Chelating agent, Topoisomerase inhibitor
6938	-50.97	cp	BRD-A26334849	propafenone	Antiarrhythmic		KCNH2, SCN5A, ADRB1, ADRB2, KCNA5, KCNK2, KCNK3	Antiarrhythmic
6937	-50.96	cp	BRD-K66956375	oleoylethanolamide	Cannabinoid receptor agonist		CNR1, GPR119, GPR55, KCND3, PPARA	Cannabinoid receptor agonist, Glucose dependent insulinotropic receptor agonist, Potassium channel blocker, PPAR receptor agonist
6933	-50.87	cp	BRD-A96897502	U-74389F	Lipid peroxidase inhibitor			Lipid peroxidase inhibitor
6930	-50.76	cp	BRD-A74771556	nikkomycin	Chitin inhibitor			Chitin inhibitor
6923	-50.45	cp	BRD-A62434282	goserelin	Gonadotropin releasing factor hormone receptor agonist		GNRHR, GNRH1, LHCGR	Gonadotropin releasing factor hormone receptor agonist, Luteinizing hormone releasing hormone agonist
6919	-50.37	cp	BRD-K46211610	tolazoline	Adrenergic receptor antagonist		ADRA2A, ADRA2B, ADRA2C, ADRA1A, HRH1, HRH2	Adrenergic receptor antagonist
6917	-50.36	cp	BRD-K12502280	TG-101348	FLT3 inhibitor	Bromodomain Inhibitor, FLT3 inhibitor, JAK inhibitor	JAK2, FLT3, BRD4, JAK1, JAK3, RET, TYK2	FLT3 inhibitor, JAK inhibitor
6918	-50.36	cp	BRD-A53576514	orphenadrine	Acetylcholine receptor antagonist		CYP2B6, GRIN1, GRIN2D, GRIN3A, GRIN3B, HRH1, SCN10A, SLC6A2	Acetylcholine receptor antagonist
6915	-50.3	cp	BRD-A97104540	fenoterol	Adrenergic receptor agonist	Beta-adrenergic receptor agonist	ADRB2, ADRB1, ADRB3	Adrenergic receptor agonist
6913	-50.22	cp	BRD-K09638361	SA-63133	-666	Tubulin inhibitor	CSNK1E, CSNK1A1, CSNK1D, CSNK1G2	-666
6909	-50.04	cp	BRD-K72816382	cinalukast	Leukotriene receptor antagonist		CYSLTR1	Leukotriene receptor antagonist
6907	-49.9	cp	BRD-K11905747	spectinomycin	Bacterial 30S ribosomal subunit inhibitor	Bacterial 30S ribosomal subunit inhibitor		Bacterial 30S ribosomal subunit inhibitor
6903	-49.8	cp	BRD-K14693417	cinchonine	P-glycoprotein inhibitor		CYP2D6	P-glycoprotein inhibitor
6902	-49.77	cp	BRD-A28318179	aminomethyltransferase	Nitric oxide synthase inhibitor		NOS2	Nitric oxide synthase inhibitor
6901	-49.76	cp	BRD-K81847782	scandenin	Plant compound with antimicrobial activity			Plant compound with antimicrobial activity
6900	-49.75	cp	BRD-K61341215	vecuronium	Acetylcholine receptor antagonist		CHRNA2	Acetylcholine receptor antagonist
6896	-49.7	cp	BRD-K26373640	IKK-2-inhibitor	IKK inhibitor		IKBKB	IKK inhibitor, SYK inhibitor
6893	-49.61	cp	BRD-K33396764	alpha-linolenic-acid	Omega 3 fatty acid stimulant		ELOVL4, FADS1, FADS2, FFAR1, FFAR4, PTGS2, SLC8A1, TRPV1	Omega 3 fatty acid stimulant
6892	-49.59	cp	BRD-K57886322	fluocinonide	Glucocorticoid receptor agonist	Glucocorticoid receptor agonist	NR3C1, SERPINA6, SMO	Glucocorticoid receptor agonist
6890	-49.51	cp	BRD-A72596465	GW-6471	PPAR receptor antagonist		PPARA	PPAR receptor antagonist
6889	-49.49	cp	BRD-K08206212	entecavir	Reverse transcriptase inhibitor	Reverse transcriptase inhibitor		Reverse transcriptase inhibitor, DNA replication inhibitor
6885	-49.45	cp	BRD-K13926615	vardenafil	Phosphodiesterase inhibitor		PDE5A, CYP2C19, CYP2C8, CYP3A5, PDE6G, PDE6H	Phosphodiesterase inhibitor
6884	-49.44	cp	BRD-K23922020	arecaidine	Acetylcholine receptor agonist		CHRM1, CHRM2, CHRM3, CHRM4	Acetylcholine receptor agonist
6883	-49.43	cp	BRD-K12513978	fenbufen	Cyclooxygenase inhibitor	Cyclooxygenase inhibitor	PTGS1, PTGS2	Cyclooxygenase inhibitor
6880	-49.37	cp	BRD-K76907295	VU-0418947-2	HIF modulator	HIF activator		HIF modulator
6879	-49.34	cp	BRD-K52512893	SC-19220	Prostanoid receptor antagonist		PTGER1	Prostanoid receptor antagonist
6870	-48.71	cp	BRD-A49172652	lansoprazole	ATPase inhibitor		ATP4A, CYP2C19, CYP3A4, CYP3A5	ATPase inhibitor
6867	-48.57	cp	BRD-K53545112	CNQX	Glutamate receptor antagonist		GRIA1, GRIA2, GRIA3, GRIA4	Glutamate receptor antagonist
6860	-48.27	cp	BRD-K32311154	nifekalant	Potassium channel blocker			Potassium channel blocker
6851	-48	cp	BRD-K40175214	torin-1	MTOR inhibitor	MTOR inhibitor, PI3K inhibitor	MTOR, PIK3CA	MTOR inhibitor, PI3K inhibitor
6848	-47.93	cp	BRD-K33204703	AG-370	PDGFR receptor inhibitor		PDGFRB	PDGFR receptor inhibitor
6846	-47.91	cp	BRD-A73741725	exemestane	Aromatase inhibitor	Aromatase inhibitor	CYP19A1	Aromatase inhibitor
6843	-47.8	cp	BRD-M07438658	lapatinib	EGFR inhibitor		EGFR, ERBB2, CYP3A5	EGFR inhibitor, ErbB2 inhibitor
6840	-47.69	cp	BRD-K90864987	cobalt(II)-chloride	HSP inducer	HIF activator	HIF1A	HSP inducer
6834	-47.56	cp	BRD-A68631409	evodiamine	ATPase inhibitor		TRPV1	ATPase inhibitor, TRPV agonist
6825	-47.4	cp	BRD-A55815733	phylloquinone	Vitamin K		BGLAP, GGCX	Vitamin K, Gamma carboxylase enzyme
6821	-47.22	cp	BRD-K36377456	marmesin	Angiogenesis inhibitor			Angiogenesis inhibitor
6819	-47.14	cp	BRD-A96107863	nisoldipine	Calcium channel blocker	Calcium channel blocker	CACNA1C, CACNA1D, CACNA1S, CACNA2D1, CACNB2, CYP3A5	Calcium channel blocker
6817	-47.09	cp	BRD-K66874953	pifithrin-alpha	TP53 inhibitor		TP53	TP53 inhibitor
6812	-46.86	cp	BRD-K08287586	butylparaben	DNA synthesis inhibitor			DNA synthesis inhibitor
6807	-46.71	cp	BRD-K14767410	SC-560	Cyclooxygenase inhibitor		PTGS1	Cyclooxygenase inhibitor
6808	-46.71	cp	BRD-K38436528	imipramine	Norepinephrine reuptake inhibitor	Norepinephrine reuptake inhibitor	SLC6A2, SLC6A4, CHRM2, ADRA1A, ADRA1B, ADRA1D, CHRM1, CHRM3, CHRM4, CHRM5, CYP2C19, DRD1, DRD2, DRD5, HRH1, HTR1A, HTR2A, HTR2C, HTR6, HTR7, KCND2, KCND3, KCNH1, KCNH2, SLC6A3	Norepinephrine reuptake inhibitor, Serotonin reuptake inhibitor
6806	-46.7	cp	BRD-K19605405	ZM-241385	Adenosine receptor antagonist		ADORA2A, ADORA2B, ADORA1, ADORA3	Adenosine receptor antagonist
6802	-46.64	cp	BRD-K75181824	acetyl-geranygeranyl-cysteine	Inhibitor of methyl esterification of geranylgeranylated proteins			Inhibitor of methyl esterification of geranylgeranylated proteins
6800	-46.62	cp	BRD-K85402309	dovitinib	EGFR inhibitor	EGFR inhibitor, FGFR inhibitor, VEGFR inhibitor	EGFR, FGFR3, PDGFRB, CSF1R, FGFR1, FGFR2, FLT1, FLT3, FLT4, INSR, KDR, KIT, PDGFRA	EGFR inhibitor, FLT3 inhibitor, FGFR inhibitor, PDGFR receptor inhibitor, VEGFR inhibitor
6798	-46.58	cp	BRD-K53959060	indirubin	CDK inhibitor	Glycogen synthase kinase inhibitor	CDK1, CDK5, CCNE1, CDK2, CDK4, CDK5R1, CDK9, GSK3A, GSK3B, LCK, LRRK1, LRRK2	CDK inhibitor, Glycogen synthase kinase inhibitor, Leucine rich repeat kinase inhibitor, SRC inhibitor, Serum/glucocorticoid regulated kinase inhibitor
6796	-46.54	cp	BRD-A10355991	norketamine	Glutamate receptor antagonist		CYP2B6, CYP2C19, CYP3A5, GRIN1	Glutamate receptor antagonist
6795	-46.52	cp	BRD-K18135438	chenodeoxycholic-acid	11-beta-HSD1 inhibitor		HSD11B1, NR1H4	11-beta-HSD1 inhibitor, FXR agonist
6794	-46.49	cp	BRD-K78278890	NM-PP1	Mutant kinase inhibitor		CAMK2A, LCK, MAPK8, PRKACA, RIPK2, SRC	Mutant kinase inhibitor
6793	-46.48	cp	BRD-A62890442	3-methyl-GABA	GABA aminotransferase activator			GABA aminotransferase activator
6788	-46.33	cp	BRD-K91315211	betahistine	Histamine receptor agonist		HRH3, HRH1	Histamine receptor agonist, Histamine receptor antagonist
6781	-46.1	cp	BRD-K78599730	manumycin-a	Farnesyltransferase inhibitor	NFkB pathway inhibitor	FNTA, IKBKB	Farnesyltransferase inhibitor, NFkB pathway inhibitor
6777	-45.97	cp	BRD-K52930707	rescinnamine	ACE inhibitor		ACE	ACE inhibitor
6778	-45.97	cp	BRD-K68095457	palmitoylethanolamide	Cannabinoid receptor agonist	Cannabinoid receptor agonist	CNR2, GPR119, GPR55	Cannabinoid receptor agonist
6776	-45.93	cp	BRD-K77998258	ganglioside	SRC activator			SRC activator
6762	-45.53	cp	BRD-K43887077	dopamine	Dopamine receptor agonist		DRD2, DRD1, DRD3, DRD4, DRD5, DBH, HTR1A, HTR7, SLC6A2, SLC6A3, SLC6A4	Dopamine receptor agonist
6760	-45.52	cp	BRD-A42346008	metanephrine	Epinephrine metabolite			Epinephrine metabolite
6759	-45.48	cp	BRD-K04993501	cefixime	Bacterial cell wall synthesis inhibitor	Bacterial cell wall synthesis inhibitor		Bacterial cell wall synthesis inhibitor
6752	-45.25	cp	BRD-A37776212	ICI-204448	Opioid receptor agonist		OPRK1	Opioid receptor agonist
6748	-45.18	cp	BRD-K28346421	rifapentine	RNA polymerase inhibitor		CYP2C8, CYP3A4	RNA polymerase inhibitor
6743	-45.09	cp	BRD-K96670504	lonidamine	Glucokinase inhibitor		GCK	Glucokinase inhibitor
6742	-45.06	cp	BRD-K89210380	biotin	Vitamin B		ACACA, ACACB, HLCS, MCCC1, MCCC2, PC, PCCA, PCCB, SLC5A6	Vitamin B
6739	-44.9	cp	BRD-K56509348	BMS-182874	Endothelin receptor antagonist		EDNRA	Endothelin receptor antagonist
6735	-44.73	cp	BRD-K32501161	vanoxerine	Dopamine uptake inhibitor		SLC6A3, MAOA, MAOB	Dopamine uptake inhibitor
6734	-44.72	cp	BRD-K95739795	tetrabenazine	Vesicular monoamine transporter inhibitor		SLC18A2, DRD2, SLC18A1	Vesicular monoamine transporter inhibitor
6728	-44.57	cp	BRD-K06753942	nobiletin	MEK inhibitor		ABCB1, MAP2K1, TYR	MEK inhibitor
6725	-44.45	cp	BRD-K40255344	tyrphostin-A9	Protein tyrosine kinase inhibitor			Protein tyrosine kinase inhibitor, Tyrosine kinase inhibitor
6721	-44.4	cp	BRD-A24543851	nornicotine	Acetylcholine receptor agonist			Acetylcholine receptor agonist
6720	-44.39	cp	BRD-K09907482	PRL-3-inhibitor-I	Tyrosine phosphatase inhibitor		PTP4A3	Tyrosine phosphatase inhibitor
6715	-44.25	cp	BRD-K57930253	nitrazepam	Benzodiazepine receptor agonist	Benzodiazepine receptor agonist	GABRA1, GABRA2, GABRA3, GABRA4, GABRA5, GABRA6, GABRB1, GABRB2, GABRB3, GABRD, GABRE, GABRG1, GABRG2, GABRG3, GABRP, GABRQ, GABRR1, GABRR2, GABRR3, SCN1A	Benzodiazepine receptor agonist
6714	-44.23	cp	BRD-A29644307	nomifensine	Dopamine uptake inhibitor		SLC6A2, SLC6A3, DRD2, MAOA, MAOB, MPO	Dopamine uptake inhibitor, Noradrenaline uptake inhibitor
6711	-44.15	cp	BRD-K01292756	pimozide	Dopamine receptor antagonist	Dopamine receptor antagonist	DRD2, DRD3, CACNA1I, CALM1, HRH1, HTR1A, HTR2A, KCNA10, KCNH2	Dopamine receptor antagonist
6709	-44.12	cp	BRD-K83963101	MLN-8054	Aurora kinase inhibitor		AURKA	Aurora kinase inhibitor, Mitotic inhibitor, Protein kinase inhibitor
6708	-44.06	cp	BRD-K49671696	ketanserin	Serotonin receptor antagonist		HTR2A, HTR2C, ADRA1A, ADRA1B, ADRA1D, DRD1, DRD5, HTR1A, HTR1B, HTR1D, HTR2B, HTR5A, HTR7, SLC18A1, SLC18A2	Serotonin receptor antagonist
6706	-44.02	cp	BRD-A48809242	IB-MECA	Adenosine receptor agonist	Adenosine receptor agonist	ADORA3, ADORA1, ADORA2A, ADORA2B	Adenosine receptor agonist
6701	-43.89	cp	BRD-A11007541	BCI-hydrochloride	Protein phosphatase inhibitor		DUSP1, DUSP6	Protein phosphatase inhibitor
6698	-43.85	cp	BRD-K65285700	BRD-K65285700	Cannabinoid receptor agonist	Cannabinoid receptor agonist	CNR2	Cannabinoid receptor agonist
6694	-43.7	cp	BRD-A56245458	reichstein	Androgen receptor antagonist		AR	Androgen receptor antagonist
6686	-43.5	cp	BRD-A72483914	spiroxatrine	Serotonin receptor antagonist		HTR1A, ADRA1A, ADRA1B, ADRA1D, ADRA2A, ADRA2B, ADRA2C, HTR2B	Serotonin receptor antagonist
6681	-43.4	cp	BRD-K26241953	piceatannol	SYK inhibitor		ATP5A1, ATP5B, ATP5C1, IRF3, PTGS2, SIRT1, SYK, TYR	SYK inhibitor
6680	-43.36	cp	BRD-A15131297	benazepril	ACE inhibitor		ACE	ACE inhibitor
6678	-43.25	cp	BRD-K92726801	hydrastinine	Haemostatic agent			Haemostatic agent
6676	-43.2	cp	BRD-K28761384	zuclopenthixol	Dopamine receptor antagonist		DRD2, DRD1, ADRA1A, ADRA2A, DRD5, HRH1, HTR2A	Dopamine receptor antagonist
6664	-42.77	cp	BRD-K18523449	mestanolone	Androgenic steroid	Androgen receptor modulator		Androgenic steroid
6662	-42.71	cp	BRD-K01253243	SB-590885	RAF inhibitor	RAF inhibitor	BRAF	RAF inhibitor
6657	-42.54	cp	BRD-K01648091	LE-300	Dopamine receptor antagonist		DRD5, DRD1, HTR2A	Dopamine receptor antagonist
6646	-42.27	cp	BRD-K68558722	deracoxib	Cyclooxygenase inhibitor		PTGS2	Cyclooxygenase inhibitor
6643	-42.21	cp	BRD-A17448384	beclometasone	Glucocorticoid receptor agonist	Glucocorticoid receptor agonist	NR3C1, CYP3A5, GPR97, SERPINA6	Glucocorticoid receptor agonist
6636	-41.96	cp	BRD-K08109516	L-701324	Glutamate receptor antagonist		GRIN1, GRIN2A, GRIN2B, GRIN2C, GRIN2D	Glutamate receptor antagonist
6634	-41.95	cp	BRD-K00610438	altanserin	Serotonin receptor antagonist		HTR2A, HTR2C	Serotonin receptor antagonist
6635	-41.95	cp	BRD-K75089421	procainamide	Sodium channel blocker		SCN5A, DNMT1	Sodium channel blocker
6629	-41.81	cp	BRD-K09778810	FGIN-1-27	Inositol monophosphatase inhibitor		TSPO	Inositol monophosphatase inhibitor
6627	-41.77	cp	BRD-K22385716	LY-303511	Casein kinase inhibitor	Bromodomain Inhibitor	CSNK2A1, CSNK2A2, CSNK2B, MTOR	Casein kinase inhibitor, MTOR inhibitor, PI3K inhibitor
6622	-41.63	cp	BRD-A30815329	felodipine	Calcium channel blocker		CACNA1C, CACNA1D, CACNA1H, CACNA1S, CACNA2D1, CACNA2D2, CACNB2, CALM1, CFTR, NR3C2, PDE1A, PDE1B, TNNC1, TNNC2	Calcium channel blocker
6617	-41.51	cp	BRD-A64228451	terreic-acid	BTK inhibitor		BTK	BTK inhibitor
6618	-41.51	cp	BRD-A65013509	oxybutynin	Acetylcholine receptor antagonist		CHRM3, CHRM1, CHRM2, CHRM4	Acetylcholine receptor antagonist
6616	-41.49	cp	BRD-K96799727	pifithrin-mu	HSP inhibitor		HSPA1A, TP53	HSP inhibitor
6610	-41.32	cp	BRD-A49906757	scopolamine	Acetylcholine receptor antagonist		CHRM2, CHRM1, CHRM3, CHRM4, CHRM5, SI	Acetylcholine receptor antagonist
6609	-41.28	cp	BRD-K85603128	resorcinol	Phosphodiesterase inhibitor		CA12, CA14, CA2, PTGS1	Phosphodiesterase inhibitor
6598	-40.97	cp	BRD-K25906698	immepip	Histamine receptor agonist		HRH3, HRH4	Histamine receptor agonist
6597	-40.95	cp	BRD-K52620403	STO-609	Calmodulin antagonist		CAMKK1, CAMKK2	Calmodulin antagonist
6596	-40.9	cp	BRD-A43974499	reboxetine	Adrenergic receptor antagonist		SLC6A2	Adrenergic receptor antagonist
6593	-40.78	cp	BRD-A04756508	norgestimate	Progesterone receptor agonist	Progesterone receptor agonist	PGR, ESR1	Progesterone receptor agonist
6592	-40.75	cp	BRD-K30990140	FR-122047	Cyclooxygenase inhibitor			Cyclooxygenase inhibitor
6590	-40.69	cp	BRD-K11433652	aspirin	Cyclooxygenase inhibitor		PTGS1, PTGS2, TP53, AKR1C1, ASIC3, EDNRA, HSPA5, IKBKB, NFKB1, NFKB2, NFKBIA, PRKAA1, PRKAA2, PRKAB1, PRKAB2, PRKAG1, PRKAG2, PRKAG3, RPS6KA3	Cyclooxygenase inhibitor
6589	-40.67	cp	BRD-K70557564	zosuquidar	P-glycoprotein inhibitor		ABCB1, ABCB4	P-glycoprotein inhibitor
6586	-40.57	cp	BRD-K68174511	torin-2	MTOR inhibitor	MTOR inhibitor	MTOR	MTOR inhibitor
6585	-40.52	cp	BRD-K70505054	ranitidine	Histamine receptor antagonist		HRH2, SLC22A2	Histamine receptor antagonist
6584	-40.43	cp	BRD-K70881766	solanine	Acetylcholinesterase inhibitor			Acetylcholinesterase inhibitor
6580	-40.13	cp	BRD-A13807286	HA-14-1	BCL inhibitor	BCL inhibitor	BCL2	BCL inhibitor
6577	-40.03	cp	BRD-A47706533	L-BSO	Glutathione transferase inhibitor		GCLM	Glutathione transferase inhibitor
6570	-39.81	cp	BRD-U08759356	EI-346-erlotinib-analog	EGFR inhibitor		EGFR	EGFR inhibitor
6561	-39.37	cp	BRD-A31159102	fluoxetine	Selective serotonin reuptake inhibitor (SSRI)		SLC6A4, ANO1, CYP2C19, HTR2B	Selective serotonin reuptake inhibitor (SSRI)
6560	-39.36	cp	BRD-K35573744	erbstatin-analog	EGFR inhibitor		EGFR	EGFR inhibitor
6558	-39.32	cp	BRD-K06024458	n-arachidonyl-GABA	cannabinoid receptor agonist			cannabinoid receptor agonist
6549	-38.87	cp	BRD-K64835161	BRD-K64835161	-666		CLK1, CLK4, DYRK1B	-666
6547	-38.84	cp	BRD-K51918615	iodophenpropit	Histamine receptor antagonist		HRH3, HRH4, GRIN2B	Histamine receptor antagonist
6543	-38.75	cp	BRD-K74402642	NSC-632839	Ubiquitin specific protease inhibitor		USP2, USP7, SENP2, USP1	Ubiquitin specific protease inhibitor
6544	-38.75	cp	BRD-K97330509	SRC-kinase-inhibitor-II	SRC inhibitor			SRC inhibitor
6535	-38.59	cp	BRD-A03359064	ICI-89406	Adrenergic receptor antagonist		ADRB1, ADRB2	Adrenergic receptor antagonist
6521	-37.97	cp	BRD-K75295174	alisertib	Aurora kinase inhibitor	Aurora kinase inhibitor	AURKA	Aurora kinase inhibitor
6520	-37.94	cp	BRD-K43330982	JTE-013	Lysophospholipid receptor antagonist		S1PR2, P2RY10	Lysophospholipid receptor antagonist
6519	-37.91	cp	BRD-A07440155	labetalol	Adrenergic receptor antagonist		ADRB1, ADRB2, ADRA1A, ADRA1D, ADRA1B	Adrenergic receptor antagonist
6517	-37.88	cp	BRD-K94080537	diethyltoluamide	DEET activator of fly antenna ionotropic receptor IR40a			DEET activator of fly antenna ionotropic receptor IR40a
6511	-37.74	cp	BRD-K29733039	deforolimus	MTOR inhibitor	MTOR inhibitor	MTOR	MTOR inhibitor
6504	-37.47	cp	BRD-A19195498	trimipramine	Norepinephrine reuptake inhibitor	Norepinephrine reuptake inhibitor, Tricyclic antidepressant	SLC6A2, SLC6A4, SLC6A3, ADRA1A, ADRA1B, ADRA2A, ADRA2B, ADRB1, ADRB2, ADRB3, CHRM1, CHRM2, CHRM3, CHRM4, CHRM5, DRD1, DRD2, DRD5, HRH1, HTR1A, HTR1D, HTR2A, HTR2C, HTR3A	Norepinephrine reuptake inhibitor, Tricyclic antidepressant
6495	-37.12	cp	BRD-K78633253	EXO-1	ARF inhibitor			ARF inhibitor
6494	-37.1	cp	BRD-K68336408	tyrphostin-AG-1478	EGFR inhibitor	EGFR inhibitor	EGFR, MAPK14	EGFR inhibitor
6488	-36.94	cp	BRD-K29359156	ebselen	H+/K+-ATPase inhibitor		ALB, LTB4R, NOX3	H+/K+-ATPase inhibitor, Cyclooxygenase inhibitor, Glutathione peroxidase agonist, Nitric oxide synthase inhibitor
6486	-36.93	cp	BRD-A74667430	etodolac	Cyclooxygenase inhibitor	Cyclooxygenase inhibitor	PTGS2, PTGS1, RXRA, TRPV1	Cyclooxygenase inhibitor
6482	-36.66	cp	BRD-K91623615	ABT-751	Tubulin inhibitor	Tubulin inhibitor	TUBB	Tubulin inhibitor
6478	-36.59	cp	BRD-K91243525	SR-142948	Neurotensin receptor antagonist		NTSR1	Neurotensin receptor antagonist
6476	-36.54	cp	BRD-K59753975	vindesine	Tubulin inhibitor	Tubulin inhibitor	TUBB, TUBB1	Tubulin inhibitor
6473	-36.51	cp	BRD-K00675675	CL-82198	Metalloproteinase inhibitor		MMP13	Metalloproteinase inhibitor
6471	-36.49	cp	BRD-K83144676	olmesartan	Angiotensin antagonist		AGTR1	Angiotensin antagonist
6468	-36.41	cp	BRD-K24132293	piperlongumine	Glutathione transferase inhibitor			Glutathione transferase inhibitor
6465	-36.33	cp	BRD-K32977963	eugenol	Androgen receptor antagonist		AR, MAOA	Androgen receptor antagonist
6463	-36.17	cp	BRD-A24191444	ifenprodil	Adrenergic receptor antagonist		GRIN1, GRIN2B	Adrenergic receptor antagonist, Glutamate receptor antagonist
6459	-36.14	cp	BRD-K50168500	canertinib	EGFR inhibitor	EGFR inhibitor	EGFR, ERBB2, ERBB4, AKT1	EGFR inhibitor
6456	-36.12	cp	BRD-A20968261	WAY-213613	Glutamate inhibitor		SLC1A2	Glutamate inhibitor
6457	-36.12	cp	BRD-A33168282	sotalol	Adrenergic receptor antagonist		ADRB1, ADRB2, KCNH2	Adrenergic receptor antagonist
6458	-36.12	cp	BRD-K10995081	perphenazine	Dopamine receptor antagonist	Dopamine receptor antagonist	DRD2, CALM1, DRD1, HRH1, HTR2A, HTR2C, HTR6, HTR7	Dopamine receptor antagonist
6436	-35.49	cp	BRD-K60230970	MG-132	Proteasome inhibitor	Proteasome inhibitor	PSMB1	Proteasome inhibitor
6435	-35.45	cp	BRD-K96119599	leucodin	Melanin inhibitor			Melanin inhibitor
6425	-35.28	cp	BRD-K83322645	L-693403	Sigma receptor agonist		DRD2, SIGMAR1	Sigma receptor agonist, Sigma receptor antagonist
6421	-35.21	cp	BRD-K55127134	fluphenazine	Dopamine receptor antagonist	Dopamine receptor antagonist	DRD2, DRD1, CALM1, CHRNA7, DRD5, HRH1, HTR2A, HTR6, HTR7	Dopamine receptor antagonist
6411	-34.93	cp	BRD-K74761218	WT-171	HDAC inhibitor		HDAC6	HDAC inhibitor
6409	-34.72	cp	BRD-K68264559	brimonidine	Adrenergic receptor agonist		ADRA2A, ADRA2B, ADRA2C, AOX1	Adrenergic receptor agonist
6408	-34.69	cp	BRD-A44133049	azasetron	Serotonin receptor antagonist		HTR3A, HTR3B	Serotonin receptor antagonist
6399	-34.55	cp	BRD-A87606379	nadolol	Adrenergic receptor antagonist		ADRB1, ADRB2, ADRB3	Adrenergic receptor antagonist
6394	-34.37	cp	BRD-K66944906	fraxidin	Carbonic anhydrase inhibitor		CA1	Carbonic anhydrase inhibitor
6392	-34.32	cp	BRD-K35960502	niclosamide	DNA replication inhibitor		STAT3	DNA replication inhibitor, STAT inhibitor
6384	-33.84	cp	BRD-A49370193	RO-60-0175	Serotonin receptor agonist	Serotonin receptor agonist	HTR2C, HTR2A, HTR2B	Serotonin receptor agonist
6380	-33.73	cp	BRD-A85587465	bemesetron	Serotonin receptor antagonist	Serotonin receptor antagonist	HTR3A, HTR3B	Serotonin receptor antagonist
6376	-33.67	cp	BRD-K61829047	7b-cis	Exportin antagonist		XPO1	Exportin antagonist
6374	-33.64	cp	BRD-K23369905	oxiconazole	Bacterial cell wall synthesis inhibitor			Bacterial cell wall synthesis inhibitor
6375	-33.64	cp	BRD-K53561341	KIN001-220	Aurora kinase inhibitor	Aurora kinase inhibitor	AURKA	Aurora kinase inhibitor
6371	-33.55	cp	BRD-K93461745	buspirone	Serotonin receptor agonist		HTR1A, DRD2	Serotonin receptor agonist
6366	-33.45	cp	BRD-K15409150	penfluridol	T-type calcium channel blocker	T-type calcium channel blocker	CACNA1G, DRD1, DRD2	T-type calcium channel blocker
6355	-33.2	cp	BRD-K00312224	PPT	Estrogen receptor agonist	Estrogen receptor agonist	ESR1	Estrogen receptor agonist
6353	-33.18	cp	BRD-K87158025	benzamil	Sodium channel blocker		PKD2L1, SCNN1A, SCNN1B, SCNN1G, ASIC1, SCNN1D, SLC8A1	Sodium channel blocker
6354	-33.18	cp	BRD-A95939040	sertaconazole	Sterol demethylase inhibitor			Sterol demethylase inhibitor
6348	-33.01	cp	BRD-K63630713	etacrynic-acid	Sodium/potassium/chloride transporter inhibitor		SLC12A1, ATP1A1, SLC12A2	Sodium/potassium/chloride transporter inhibitor
6346	-32.99	cp	BRD-K61177364	NBI-27914	CRF receptor antagonist		CRHR1	CRF receptor antagonist
6343	-32.98	cp	BRD-K67445247	flurofamide	Urease inhibitor			Urease inhibitor
6339	-32.88	cp	BRD-K62609077	scoulerine	Adrenergic receptor antagonist		ADRA1D, ADRA2A, GABRA1	Adrenergic receptor antagonist, GABA receptor antagonist, Serotonin receptor antagonist
6338	-32.87	cp	BRD-K40619305	larixinic-acid	Compound that interacts with metal centers			Compound that interacts with metal centers
6333	-32.69	cp	BRD-A52172093	VU-0413807-2	Calcium channel blocker		CACNA1G, CACNA1H, CACNA1I	Calcium channel blocker
6332	-32.63	cp	BRD-K82484965	carmoxirole	Dopamine receptor agonist		DRD2	Dopamine receptor agonist
6330	-32.56	cp	BRD-K39746403	erythromycin	NFkB pathway inhibitor		CYP3A4, MLNR	NFkB pathway inhibitor
6325	-32.06	cp	BRD-K84709232	caffeic-acid	Lipoxygenase inhibitor		ALOX5, MIF, RELA, TNF	Lipoxygenase inhibitor, HIV integrase inhibitor, NFkB pathway inhibitor, Nitric oxide production inhibitor, PPAR receptor modulator, TNF production inhibitor, Tumor necrosis factor production inhibitor
6321	-31.83	cp	BRD-K54095730	CMPD-1	p38 MAPK inhibitor		GNRHR, MAPK14	p38 MAPK inhibitor
6320	-31.8	cp	BRD-A57382968	piroxicam	Cyclooxygenase inhibitor		PTGS2, PTGS1	Cyclooxygenase inhibitor
6313	-31.48	cp	BRD-K70511574	sunitinib	PLK inhibitor		FLT3, KDR, KIT, FLT4, FLT1, PDGFRA, PDGFRB, RET, CSF1R, FGFR1	PLK inhibitor
6312	-31.45	cp	BRD-K85503079	perospirone	Dopamine receptor antagonist		DRD2, HTR2A, DRD3, DRD4, HTR2C	Dopamine receptor antagonist, Serotonin receptor antagonist
6311	-31.44	cp	BRD-K20141153	atomoxetine	Norepinephrine transporter inhibitor		SLC6A2, SLC6A3, SLC6A4, GRIN1, GRIN2A, GRIN2B, GRIN2C, GRIN2D, GRIN3A, GRIN3B	Norepinephrine transporter inhibitor
6310	-31.4	cp	BRD-K48168960	propylthiouracil	Thyroid peroxidase inhibitor		TPO, DIO1	Thyroid peroxidase inhibitor
6307	-31.29	cp	BRD-K50938287	sumatriptan	Serotonin receptor agonist		HTR1D, HTR1B, HTR1A, HTR1F, HTR1E, HTR5A, HTR6, HTR7	Serotonin receptor agonist
6300	-31.09	cp	BRD-K78126613	menadione	Mitochondrial DNA polymerase inhibitor		AOX1, BGLAP, F10, F2, F7, F9, GGCX, NQO1, NQO2, PKM, PROC, PROS1, PROZ, VKORC1, VKORC1L1	Mitochondrial DNA polymerase inhibitor, Phosphatase inhibitor
6297	-31.02	cp	BRD-K13646352	midostaurin	FLT3 inhibitor	FLT3 inhibitor, PDGFR/KIT inhibitor, PKC inhibitor, VEGFR inhibitor	FLT3, KIT, CCNB1, FLT1, KDR, PDGFRB, PRKCA, PRKCG, VEGFA	FLT3 inhibitor, KIT inhibitor, PKC inhibitor
6292	-30.83	cp	BRD-K23913458	coumarin	Vitamin K antagonist		CA1, CA12, CA14, CA2, CA4, CA6, CA9, CYP2A6	Vitamin K antagonist
6290	-30.75	cp	BRD-K08640512	RS-100329	Adrenergic receptor antagonist		ADRA1A, ADRA1D	Adrenergic receptor antagonist
6289	-30.71	cp	BRD-K35531059	molsidomine	Guanylyl cyclase activator		GUCY1A3	Guanylyl cyclase activator
6280	-30.44	cp	BRD-A09495397	bicuculline	GABA receptor antagonist	GABA receptor antagonist	GABRA1, GABRA2, GABRA3, GABRA4, GABRA5, GABRA6, KCNN1	GABA receptor antagonist
6283	-30.44	cp	BRD-K25504083	cytochalasin-d	Actin polymerization inhibitor		ACTB	Actin polymerization inhibitor
6276	-30.38	cp	BRD-K45435259	SCH-23390	Dopamine receptor antagonist		DRD1, DRD5, HTR2C, KCNJ4, KCNJ6	Dopamine receptor antagonist
6272	-30.2	cp	BRD-K52394958	GR-159897	Tachykinin antagonist	Tachykinin antagonist	TACR2, TAC1	Tachykinin antagonist
6271	-30.1	cp	BRD-A24429032	HEAT	Adrenergic receptor antagonist		ADRA1A	Adrenergic receptor antagonist
6268	-30.01	cp	BRD-A16665823	butoconazole	Bacterial cell wall synthesis inhibitor			Bacterial cell wall synthesis inhibitor
6259	-29.54	cp	BRD-K54416256	methimazole	Antithyroid		TPO	Antithyroid
6258	-29.43	cp	BRD-K04010869	prostaglandin-a1	HSP inducer			HSP inducer, NFkB pathway inhibitor
6256	-29.16	cp	BRD-K99447003	enalaprilat	ACE inhibitor		ACE	ACE inhibitor
6249	-28.86	cp	BRD-K48722833	iloperidone	Dopamine receptor antagonist		DRD2, HTR2A, HTR1A, HTR6, HTR7, ADRA1A, ADRA2C, DRD1, DRD3, DRD4, HRH1	Dopamine receptor antagonist, Serotonin receptor antagonist
6239	-28.65	cp	BRD-K63151507	MNITMT	Lymphocyte inhibitor			Lymphocyte inhibitor
6235	-28.52	cp	BRD-K32536677	AGK-2	SIRT inhibitor		SIRT2	SIRT inhibitor
6234	-28.51	cp	BRD-K03406345	azacitidine	DNA methyltransferase inhibitor		DNMT1	DNA methyltransferase inhibitor
6233	-28.43	cp	BRD-A65671304	candesartan	Angiotensin receptor antagonist	Angiotensin receptor antagonist	AGTR1, AGTR2	Angiotensin receptor antagonist
6231	-28.42	cp	BRD-A11605036	thiocolchicoside	GABA receptor antagonist		GABRA1, GABRB2, GABRG2, GLRA1, GLRB	GABA receptor antagonist
6227	-28.26	cp	BRD-K77625572	etomoxir	Carnitine palmitoyltransferase inhibitor		CPT1A, CPT1B	Carnitine palmitoyltransferase inhibitor
6226	-28.23	cp	BRD-K22193694	dioxybenzone	Topical sunscreen agent			Topical sunscreen agent
6224	-28.12	cp	BRD-K01663662	diphenidol	Acetylcholine receptor agonist		CHRM1, CHRM3, CHRM4, CHRM2	Acetylcholine receptor agonist
6221	-28.08	cp	BRD-K67043667	altretamine	DNA synthesis inhibitor			DNA synthesis inhibitor
6222	-28.08	cp	BRD-K41731458	triclosan	Enoyl-[acyl-carrier-protein] reductase [NADH] inhibitor		DNMT1	Enoyl-[acyl-carrier-protein] reductase [NADH] inhibitor
6216	-27.84	cp	BRD-A99833829	bethanechol	Acetylcholine receptor agonist		CHRM2, CHRM1, CHRM3, CHRM4	Acetylcholine receptor agonist
6214	-27.79	cp	BRD-K92446736	zatebradine	HCN channel blocker		HCN1, HCN2, HCN3, HCN4	HCN channel blocker
6212	-27.56	cp	BRD-K77390737	xanthohumol	ATPase inhibitor		CYP19A1, VCP	ATPase inhibitor
6213	-27.56	cp	BRD-K83063356	RS-102895	CCR antagonist		CCR2	CCR antagonist
6209	-27.47	cp	BRD-K28907958	CD-437	Retinoid receptor agonist		RARG	Retinoid receptor agonist
6203	-27.32	cp	BRD-K17743697	KB-R7943	Sodium/calcium exchange inhibitor	T-type calcium channel blocker	SLC8A1, TRPC3, TRPC5, TRPC6	Sodium/calcium exchange inhibitor
6199	-27.19	cp	BRD-A57457122	VU-0400071-3	Glutamate receptor modulator		GRM4	Glutamate receptor modulator
6198	-27.18	cp	BRD-K59469039	AG-879	Angiogenesis inhibitor	EGFR inhibitor, VEGFR inhibitor	ERBB2, KDR, NTRK1	Angiogenesis inhibitor, Tyrosine kinase inhibitor, VEGFR inhibitor
6197	-27.13	cp	BRD-K05977823	tenovins	SIRT inhibitor		SIRT1, SIRT2	SIRT inhibitor, TP53 activator
6194	-26.9	cp	BRD-K93034159	cladribine	Adenosine deaminase inhibitor	Ribonucleotide reductase inhibitor	ADA, PNP, POLA1, POLE, POLE2, POLE3, POLE4, RRM1, RRM2, RRM2B	Adenosine deaminase inhibitor, Ribonucleoside reductase inhibitor
6190	-26.72	cp	BRD-A22769835	homochlorcyclizine	Antihistamine		HRH1	Antihistamine
6185	-26.62	cp	BRD-A41451487	PK-11195	Benzodiazepine receptor antagonist		TSPO, NR1I2, NR1I3	Benzodiazepine receptor antagonist
6181	-26.4	cp	BRD-A77349281	RK-682	Tyrosine phosphatase inhibitor		HPSE, PTPN1	Tyrosine phosphatase inhibitor
6177	-26.25	cp	BRD-A32949107	MRS-1845	Calcium channel blocker		ORAI1	Calcium channel blocker
6174	-26.11	cp	BRD-A43974575	tranylcypromine	Monoamine oxidase inhibitor		MAOA, MAOB, KDM1A, CYP2A6	Monoamine oxidase inhibitor
6172	-26.01	cp	BRD-K37516142	idebenone	Calcium channel modulator			Calcium channel modulator
6169	-25.92	cp	BRD-A55484088	BNTX	Opioid receptor antagonist		OPRD1, OPRK1, OPRM1	Opioid receptor antagonist
6168	-25.86	cp	BRD-A84389633	tropanyl-3,5-dimethylbenzoate	Serotonin receptor antagonist			Serotonin receptor antagonist
6163	-25.68	cp	BRD-K50325075	UCL-2077	Slow after hyperpolarization channel blocker			Slow after hyperpolarization channel blocker
6161	-25.65	cp	BRD-K81209512	AG-494	EGFR inhibitor		EGFR	EGFR inhibitor, Tyrosine kinase inhibitor
6160	-25.63	cp	BRD-K05464208	JX-401	p38 MAPK inhibitor		MAPK14	p38 MAPK inhibitor
6157	-25.47	cp	BRD-K22828899	TUL-XXI039	Serine/threonine kinase inhibitor			Serine/threonine kinase inhibitor
6156	-25.46	cp	BRD-K67102207	phenylbutyrate	HDAC inhibitor		CYP3A5, HDAC1	HDAC inhibitor
6154	-25.34	cp	BRD-K94832621	Y-134	Estrogen receptor antagonist	Estrogen receptor antagonist	ESR1, ESR2	Estrogen receptor antagonist
6153	-25.32	cp	BRD-A39646320	HC-toxin	HDAC inhibitor	HDAC inhibitor	HDAC1	HDAC inhibitor
6152	-25.31	cp	BRD-A54236247	racephedrine	Adrenergic receptor agonist			Adrenergic receptor agonist
6149	-25.22	cp	BRD-A79903587	tegafur	Thymidylate synthase inhibitor		TYMS	Thymidylate synthase inhibitor
6147	-25.19	cp	BRD-K78122587	NNC-55-0396	T-type calcium channel blocker	T-type calcium channel blocker	CATSPER1, CATSPER2, CATSPER3, CATSPER4	T-type calcium channel blocker
6148	-25.19	cp	BRD-K47693913	evoxine	Furoquinoline alkaloid			Furoquinoline alkaloid
6146	-25.15	cp	BRD-K34092021	arvanil	TRPV agonist		CNR1, TRPV1	TRPV agonist
6145	-25.14	cp	BRD-A54029483	IRL-2500	Endothelin receptor antagonist		EDNRB	Endothelin receptor antagonist
6142	-25.1	cp	BRD-K73991644	isoquercetin	Aldose reductase inhibitor		AKR1B1, ACE	Aldose reductase inhibitor
6141	-25.09	cp	BRD-K72703948	ZM-447439	Aurora kinase inhibitor	Aurora kinase inhibitor	AURKA, AURKB	Aurora kinase inhibitor
6136	-24.92	cp	BRD-K97810537	beclometasone	Glucocorticoid receptor agonist	Glucocorticoid receptor agonist	NR3C1, CYP3A5, GPR97, SERPINA6	Glucocorticoid receptor agonist, Immunosuppressant
6132	-24.81	cp	BRD-K48735772	PD-158780	EGFR inhibitor	EGFR inhibitor	EGFR	EGFR inhibitor
6131	-24.79	cp	BRD-K81729199	AQ-RA741	Acetylcholine receptor antagonist			Acetylcholine receptor antagonist
6130	-24.75	cp	BRD-K78280988	anandamide	Cannabinoid receptor agonist	Cannabinoid receptor agonist	CNR1, CNR2, TRPV1, CACNA1G, CACNA1H, CACNA1I, GLRA1, GPR119, GPR18, GPR55, KCNA2, KCND3, KCNK3, KCNK9, TRPM8	Cannabinoid receptor agonist
6128	-24.6	cp	BRD-K34608650	BRD-K34608650	Cannabinoid receptor agonist		CNR2	Cannabinoid receptor agonist
6129	-24.6	cp	BRD-K21548250	moracizine	Sodium channel blocker		SCN5A	Sodium channel blocker
6124	-24.39	cp	BRD-A65145453	ATPA	Glutamate receptor agonist		GRIK1, GRIA2	Glutamate receptor agonist
6119	-24.11	cp	BRD-K23623876	decafluorobutane	Contrast agent		GRM5	Contrast agent
6117	-24.08	cp	BRD-K33193182	methylnorlichexanthone	Aurora kinase inhibitor		AURKB, KDR, PIM1	Aurora kinase inhibitor, PIM inhibitor, VEGFR inhibitor
6115	-24.05	cp	BRD-K88701661	dimercaptosuccinic-acid	Chelating agent	HIF activator	DNMT1	Chelating agent
6113	-23.91	cp	BRD-A25775766	securinine	GABA receptor antagonist		GABRA1	GABA receptor antagonist, TP53 activator
6107	-23.76	cp	BRD-K12002134	megestrol	progesterone receptor agonist	Progesterone receptor agonist	PGR	progesterone receptor agonist
6102	-23.56	cp	BRD-A36066264	estradiol-benzoate	Estrogen receptor agonist	Estrogen receptor agonist	ESR1	Estrogen receptor agonist
6100	-23.51	cp	BRD-K67261995	adipiodone	Contrast agent		ALB	Contrast agent
6099	-23.5	cp	BRD-A27554692	altrenogest	Progestogen hormone		PGR	Progestogen hormone
6097	-23.47	cp	BRD-K26979635	NS-3694	Glutamate receptor antagonist		GRIK1	Glutamate receptor antagonist
6094	-23.33	cp	BRD-K46766488	S-14506	Serotonin receptor agonist	Serotonin receptor agonist	HTR1A, DRD2, HTR2C	Serotonin receptor agonist
6092	-23.05	cp	BRD-K39915878	loxapine	Dopamine receptor antagonist		DRD2, DRD3, DRD4, DRD1, HRH1, HTR2A, HTR2C, HTR6, ADRA1A, ADRA1B, ADRA2A, ADRA2B, ADRA2C, ADRB1, CHRM1, CHRM2, CHRM3, CHRM4, CHRM5, DRD5, HRH2, HRH4, HTR1A, HTR1B, HTR1D, HTR1E, HTR3A, HTR5A, HTR7, SLC6A2, SLC6A3, SLC6A4	Dopamine receptor antagonist, Dopamine receptor ligand, Serotonin receptor antagonist
6087	-23	cp	BRD-K68143200	SA-792541	CDC inhibitor		CASP3, CDC25A, CDC25B	CDC inhibitor
6082	-22.95	cp	BRD-K62200014	anagrelide	Phosphodiesterase inhibitor		PDE3A	Phosphodiesterase inhibitor
6083	-22.95	cp	BRD-A00993607	alprenolol	Adrenergic receptor antagonist		ADRB1, ADRB2, HTR1A	Adrenergic receptor antagonist
6081	-22.94	cp	BRD-K54790157	trioxsalen	DNA synthesis inhibitor			DNA synthesis inhibitor
6080	-22.91	cp	BRD-K92678294	irilin-a	Isoflavone			Isoflavone
6077	-22.75	cp	BRD-K71430621	clobenpropit	Histamine receptor antagonist		HRH3, HRH4, HRH1, HRH2	Histamine receptor antagonist
6074	-22.73	cp	BRD-M86331534	pyrvinium-pamoate	AKT inhibitor		AR	AKT inhibitor
6075	-22.73	cp	BRD-K63792901	arecaidine	Acetylcholine receptor agonist		CHRM1, CHRM2, CHRM3, CHRM4	Acetylcholine receptor agonist
6071	-22.71	cp	BRD-K20287671	SU-4312	PDGFR receptor inhibitor	VEGFR inhibitor	KDR, PDGFRB	PDGFR receptor inhibitor, Tyrosine kinase inhibitor, VEGFR inhibitor
6070	-22.67	cp	BRD-K31987754	oleylethanolamide	Cannabinoid receptor agonist		GPR119, CNR1, GPR55, KCND3, PPARA	Cannabinoid receptor agonist, Potassium channel blocker, Glucose dependent insulinotropic receptor agonist
6069	-22.61	cp	BRD-K89839824	raltitrexed	Thymidylate synthase inhibitor	Thymidylate synthase inhibitor	TYMS, FPGS	Thymidylate synthase inhibitor
6068	-22.6	cp	BRD-K77133231	PD-169316	p38 MAPK inhibitor	P38 MAPK inhibitor	ALOX5	p38 MAPK inhibitor
6067	-22.48	cp	BRD-K28360340	TW-37	BCL inhibitor	BCL inhibitor	BCL2, BCL2L1, MCL1	BCL inhibitor
6063	-22.18	cp	BRD-K03981224	ethisterone	Progestogen hormone		TYR	Progestogen hormone
6062	-22.12	cp	BRD-A19633847	perhexiline	Carnitine palmitoyltransferase inhibitor		CPT1A, CPT2	Carnitine palmitoyltransferase inhibitor
6061	-22.11	cp	BRD-K82255054	propofol	GABA receptor agonist		CYP2B6, FAAH, GABRA1, GABRA2, GABRA3, GABRA4, GABRA5, GABRA6, GABRB1, GABRB2, GABRB3, GABRD, GABRE, GABRG1, GABRG2, GABRG3, GABRP, GABRQ, SCN2A, SCN4A, TRPV1	GABA receptor agonist
6056	-22.03	cp	BRD-K34415467	trimethobenzamide	Histamine receptor antagonist		DRD2	Histamine receptor antagonist
6053	-22.02	cp	BRD-K08924299	palonosetron	Serotonin receptor antagonist		HTR3A	Serotonin receptor antagonist
6054	-22.02	cp	BRD-K64451768	GANT-58	GLI antagonist		DHH, GLI1, IHH	GLI antagonist
6052	-22.01	cp	BRD-K43880410	pregnenolone	glutamate receptor modulator		CYP17A1, PGR, SULT2B1	glutamate receptor modulator
6051	-21.96	cp	BRD-K44432556	VU-0418946-1	HIF modulator	HIF activator	HIF1A	HIF modulator
6045	-21.83	cp	BRD-K23566484	nilutamide	Androgen receptor antagonist		AR, CYP2C19	Androgen receptor antagonist
6044	-21.81	cp	BRD-K05151076	ZK-164015	Estrogen receptor antagonist	Estrogen receptor antagonist	ESR1, ESR2	Estrogen receptor antagonist
6042	-21.65	cp	BRD-K92301463	16,16-dimethylprostaglandin-e2	Prostanoid receptor agonist		HPGD	Prostanoid receptor agonist
6041	-21.63	cp	BRD-K32755366	reserpic-acid	Norepinephrine transporter inhibitor			Norepinephrine transporter inhibitor
6036	-21.55	cp	BRD-K49448285	bisindolylmaleimide	CDK inhibitor	PKC inhibitor	CCND1, CDK4, LRRK2, PDPK1, PIM1, PRKCA, PRKCB, PRKCI, PRKCZ	CDK inhibitor
6037	-21.55	cp	BRD-K50214219	CS-1657	PARP inhibitor		PARP1	PARP inhibitor
6032	-21.43	cp	BRD-K51730347	diphencyprone	Immunostimulant			Immunostimulant
6028	-21.28	cp	BRD-K16336526	capsaicin	TRPV agonist		TRPV1, CFTR, ENOX2	TRPV agonist
6026	-21.22	cp	BRD-K89997465	chlorpromazine	Dopamine receptor antagonist	Dopamine receptor antagonist	DRD2, ADRA2A, ADRA2B, ADRA2C, DRD1, DRD3, DRD4, DRD5, HRH1, HTR1A, HTR2A, HTR2C, HTR6, HTR7, ADRA1A, ADRA1B, ADRA1D, CALM1, CHRM1, CHRM3, HRH4, HTR2B, KCNH2, KIF11, ORM1, ORM2, SMPD1, TRPC5	Dopamine receptor antagonist
6025	-21.21	cp	BRD-K62353524	DY-131	Estrogen receptor agonist		ESR2, ESRRB, ESRRG	Estrogen receptor agonist
6009	-20.62	cp	BRD-A41692738	TGX-221	PI3K inhibitor	PI3K inhibitor	PIK3CB, PIK3CD	PI3K inhibitor
6002	-20.32	cp	BRD-K82036761	sertraline	Serotonin receptor antagonist	Serotonin receptor antagonist	SLC6A4, CYP2C19, SLC6A3	Serotonin receptor antagonist
5999	-20.22	cp	BRD-K62289640	lylamine	Cannabinoid receptor agonist		CNR1	Cannabinoid receptor agonist
5992	-19.87	cp	BRD-K55301415	abiraterone	17,20 lyase inhibitor		CYP17A1, CYP11B1	17,20 lyase inhibitor, Androgen biosynthesis inhibitor, Cytochrome P450 inhibitor, Steroid sulfatase inhibitor
5989	-19.73	cp	BRD-K82135108	elesclomol	Oxidative stress inducer		TOP2A	Oxidative stress inducer
5988	-19.7	cp	BRD-K09635134	l-erythro-MAPP	negative control for D-erythro-MAPP			negative control for D-erythro-MAPP
5987	-19.66	cp	BRD-K00184207	GR-206	Aryl hydrocarbon receptor ligand			Aryl hydrocarbon receptor ligand
5971	-19.03	cp	BRD-K63430059	methoxsalen	DNA synthesis inhibitor		ACHE, CYP1A2	DNA synthesis inhibitor
5968	-18.98	cp	BRD-K53913732	SB-408124	Orexin receptor antagonist		HCRTR1, HCRTR2	Orexin receptor antagonist
5967	-18.97	cp	BRD-A10523515	GSK-429286A	Rho associated kinase inhibitor		ROCK1	Rho associated kinase inhibitor
5966	-18.94	cp	BRD-K17896185	FIT	Opioid receptor agonist		OPRD1	Opioid receptor agonist
5962	-18.85	cp	BRD-A38030642	cyclosporin-a	Calcineurin inhibitor		PPIA, ABCB11, CAMLG, CYP3A5, CYP3A7, FPR1, PPID, PPIF, PPP3CA, PPP3R2, SLC10A1, SLCO1B1, SLCO1B3	Calcineurin inhibitor
5959	-18.79	cp	BRD-K67537649	PQ-401	IGF-1 inhibitor		IGF1R	IGF-1 inhibitor, IGF-1R inhibitor
5948	-18.47	cp	BRD-K13927029	retinol	Retinoid receptor ligand		ALDH1A1, ALDH1A2, ALDH1A3, DHRS3, DHRS4, LRAT, NR2C2, RBP1, RBP3, RDH11, RDH12, RDH13, RDH14, RDH5, RDH8, RETSAT, RHO, RLBP1, RXRA, RXRB, RXRG	Retinoid receptor ligand
5946	-18.4	cp	BRD-A06390036	hydroquinidine	Antiarrhythmic			Antiarrhythmic
5944	-18.39	cp	BRD-K89162000	tandutinib	FLT3 inhibitor	PDGFR/KIT inhibitor	FLT3, KIT, PDGFRA, PDGFRB, CSF1R, PDGFD	FLT3 inhibitor, KIT inhibitor, PDGFR receptor inhibitor
5939	-18.23	cp	BRD-A51829654	BRL-15572	Serotonin receptor antagonist		HTR1D, HTR1A, HTR1B, HTR1E, HTR1F, HTR2A, HTR2B, HTR2C, HTR6	Serotonin receptor antagonist
5935	-18.15	cp	BRD-K54330070	SB-202190	p38 MAPK inhibitor	Bromodomain Inhibitor, P38 MAPK inhibitor	MAPK14, AKT1, ALOX5, CHEK1, GSK3B, LCK, MAPK1, MAPK11, MAPK12, MAPK8, PRKCA, ROCK1, RPS6KB1, SGK1	p38 MAPK inhibitor
5934	-18.14	cp	BRD-K31843556	T-0070907	PPAR receptor antagonist		PPARG	PPAR receptor antagonist
5933	-18.12	cp	BRD-K74133369	oligomycin-a	ATP synthase inhibitor	ATPase inhibitor, ATP synthase inhibitor	ATP5A1	ATP synthase inhibitor, ATPase inhibitor
5927	-18.02	cp	BRD-K74733595	APHA-compound-8	HDAC inhibitor	HDAC inhibitor	HDAC8	HDAC inhibitor
5925	-17.94	cp	BRD-K90524085	MY-5445	Phosphodiesterase inhibitor		PDE5A	Phosphodiesterase inhibitor, Platelet aggregation inhibitor
5921	-17.79	cp	BRD-K07888196	tyrphostin-AG-538	IGF-1 inhibitor		EGFR	IGF-1 inhibitor
5919	-17.74	cp	BRD-A72441487	stiripentol	GABA uptake inhibitor		ABAT, SCN1A, SCN3A	GABA uptake inhibitor
5917	-17.7	cp	BRD-A26845397	isamoltan	Adrenergic receptor antagonist		ADRB1, ADRB2	Adrenergic receptor antagonist
5911	-17.56	cp	BRD-K64517075	heliomycin	ATP synthase inhibitor			ATP synthase inhibitor
5904	-17.3	cp	BRD-K24675965	LY-288513	CCK receptor antagonist		CCKBR	CCK receptor antagonist
5905	-17.3	cp	BRD-K39120595	bithionol	Autotaxin inhibitor		ESR1, ESR2, MCL1	Autotaxin inhibitor
5900	-17.26	cp	BRD-A87479750	tenidap	Cyclooxygenase inhibitor		ALOX5, KCNJ4, PTGS1	Cyclooxygenase inhibitor
5898	-17.19	cp	BRD-K64857848	XMD-885	Leucine rich repeat kinase inhibitor	Leucine rich repeat kinase inhibitor	LRRK2, MAPK7	Leucine rich repeat kinase inhibitor, MAP kinase inhibitor
5893	-17.05	cp	BRD-K10573841	tunicamycin	GLCNAC phosphotransferase inhibitor		GNPTAB	GLCNAC phosphotransferase inhibitor
5886	-16.66	cp	BRD-K30296925	flavokavain-b	Antineoplastic		HIF1A	Antineoplastic
5885	-16.65	cp	BRD-K17497770	butein	EGFR inhibitor		ACE, CXCL8, IL6, SIRT1, SRD5A1, SRD5A2, TNF	EGFR inhibitor, SRC inhibitor
5884	-16.64	cp	BRD-K09416995	lovastatin	HMGCR inhibitor	HMGCR inhibitor	HMGCR, CYP3A5, HDAC2, ITGAL, NR1I2	HMGCR inhibitor
5883	-16.62	cp	BRD-K52911425	GDC-0941	PI3K inhibitor	PI3K inhibitor	PIK3CG, PIK3CA, PIK3CB, PIK3CD	PI3K inhibitor
5879	-16.34	cp	BRD-A78377521	monastrol	Kinesin-like spindle protein inhibitor		KIF11	Kinesin-like spindle protein inhibitor
5875	-16.21	cp	BRD-A14966924	alaproclate	Serotonin receptor antagonist		SLC6A4	Serotonin receptor antagonist
5873	-15.98	cp	BRD-U73238814	QL-XI-92	DDR1 inhibitor		DDR1	DDR1 inhibitor
5872	-15.86	cp	BRD-K60476892	YC-1	Guanylyl cyclase activator		HIF1A, GUCY1A2, GUCY1A3, GUCY1B3	Guanylyl cyclase activator
5871	-15.84	cp	BRD-K64755930	etazolate	Phosphodiesterase inhibitor		GABRB3, PDE4A	Phosphodiesterase inhibitor
5858	-15.45	cp	BRD-K28183345	proguanil	Dihydrofolate reductase inhibitor		CYP2C19, DHFR	Dihydrofolate reductase inhibitor
5850	-15.16	cp	BRD-A72711497	lasalocid	Bacterial permeability inducer			Bacterial permeability inducer
5849	-15.12	cp	BRD-K02275692	cefotiam	Bacterial cell wall synthesis inhibitor			Bacterial cell wall synthesis inhibitor
5846	-15.03	cp	BRD-K10065684	dantron	Laxative			Laxative
5845	-14.99	cp	BRD-A51820102	econazole	Bacterial cell wall synthesis inhibitor	Sterol demethylase inhibitor	CYP51A1, NPY1R, NPY2R, TRPM2, TRPV5	Bacterial cell wall synthesis inhibitor, Lanosterol demethylase inhibitor, Sterol demethylase inhibitor
5841	-14.82	cp	BRD-K32412559	morphothebaine	Adrenergic receptor antagonist			Adrenergic receptor antagonist
5836	-14.61	cp	BRD-K54210043	NS-1619	Calcium channel activator		KCNMA1, KCNT1, KCNT2, KCNU1	Calcium channel activator
5835	-14.42	cp	BRD-K75958195	pizotifen	Serotonin receptor antagonist	Serotonin receptor antagonist	HTR2A, HTR1A, HTR2C	Serotonin receptor antagonist
5828	-14.31	cp	BRD-K49111258	prazosin	Adrenergic receptor antagonist		ADRA1A, ADRA1B, ADRA1D, ADRA2A, ADRA2B, ADRA2C, CDK1, KCNH2, KCNH6, KCNH7	Adrenergic receptor antagonist
5827	-14.28	cp	BRD-A47144777	dihydro-7-desacetyldeoxygedunin	HSP inhibitor		HSP90AA1	HSP inhibitor
5825	-14.21	cp	BRD-K30480208	torasemide	Electrolyte reabsorption inhibitor		SLC12A1, CYP2C8, SLC12A2	Electrolyte reabsorption inhibitor, Thromboxane receptor antagonist
5819	-13.97	cp	BRD-K50387473	XMD-892	MAP kinase inhibitor	Bromodomain Inhibitor, Leucine rich repeat kinase inhibitor	MAPK7, DCLK2, LRRK2, PLK4, TNK1	MAP kinase inhibitor
5817	-13.81	cp	BRD-K17294426	clebopride	Dopamine receptor antagonist		DRD2, ACHE	Dopamine receptor antagonist
5814	-13.73	cp	BRD-K63150726	JTE-907	Cannabinoid receptor inverse agonist	Cannabinoid receptor agonist	CNR2	Cannabinoid receptor inverse agonist
5812	-13.69	cp	BRD-K64310881	MW-STK33-3B	Potassium channel activator			Potassium channel activator
5806	-13.37	cp	BRD-K37691127	hinokitiol	Tyrosinase inhibitor		TYR	Tyrosinase inhibitor
5805	-13.35	cp	BRD-K76840893	RS-17053	Adrenergic receptor antagonist		ADRA1A, ADRA1D	Adrenergic receptor antagonist
5797	-13.16	cp	BRD-A46179541	doxapram	Potassium channel blocker	Potassium channel blocker	KCNK3, KCNK9	Potassium channel blocker
5796	-13.09	cp	BRD-K01902415	pirinixic-acid	PPAR receptor agonist	PPAR receptor agonist	PPARA	PPAR receptor agonist
5795	-13.03	cp	BRD-A85280935	quinpirole	Dopamine receptor agonist		DRD2, DRD3, DRD4, DRD1, HTR1A, HTR2A, HTR2B, HTR2C	Dopamine receptor agonist
5794	-12.98	cp	BRD-K60219430	serdemetan	MDM inhibitor		MDM2	MDM inhibitor
5780	-12.07	cp	BRD-A93206962	L-755507	Adrenergic receptor agonist		ADRB3, ADRB1, ADRB2	Adrenergic receptor agonist
5779	-11.97	cp	BRD-K27141178	SB-203186	Serotonin receptor antagonist		HTR4	Serotonin receptor antagonist
5773	-11.59	cp	BRD-K96354014	nifedipine	Calcium channel blocker		CACNA1C, CACNA1D, CACNA1S, CACNA2D1, CACNA1F, CACNA1H, CACNB2, CALM1, CYP3A5, GLRA1, GLRA3, GLRB, KCNA1, KCNA5, NR1I2, TRPM3	Calcium channel blocker
5767	-11.31	cp	BRD-A01593789	chlormadinone	5-alpha reductase inhibitor		PGR	5-alpha reductase inhibitor, Progesterone receptor agonist
5764	-11.16	cp	BRD-K62959606	sphingosine	Ceramidase inhibitor		GLTP, PVR, TRPM3	Ceramidase inhibitor
5765	-11.16	cp	BRD-A56987319	SQ-22536	Adenylyl cyclase inhibitor		ADCY1, ADCY5	Adenylyl cyclase inhibitor
5761	-11.03	cp	BRD-K37991163	paroxetine	Selective serotonin reuptake inhibitor (SSRI)		SLC6A4, CHRM1, CHRM2, CHRM3, CHRM4, CHRM5, HTR2A, SLC6A2	Selective serotonin reuptake inhibitor (SSRI)
5758	-10.69	cp	BRD-K50464341	berbamine	Calmodulin antagonist	Calmodulin antagonist	CALM1	Calmodulin antagonist
5756	-10.66	cp	BRD-A29901043	KIN001-127	ITK inhibitor		ITK	ITK inhibitor
5754	-10.63	cp	BRD-K26429091	J-104129	Acetylcholine receptor antagonist		CHRM3	Acetylcholine receptor antagonist
5750	-10.52	cp	BRD-A39390670	rabeprazole	ATPase inhibitor		ATP4A, CYP2C19	ATPase inhibitor, Gastrin inhibitor
5743	-10.21	cp	BRD-K70327191	benzoxiquine	Anti-infective			Anti-infective
5737	-9.97	cp	BRD-K11742128	triprolidine	Histamine receptor antagonist		HRH1	Histamine receptor antagonist
5735	-9.88	cp	BRD-K40624912	ZM-39923	JAK inhibitor		JAK1, JAK3	JAK inhibitor
5733	-9.81	cp	BRD-K35377380	I-OMe-AG-538	IGF-1 inhibitor			IGF-1 inhibitor
5731	-9.79	cp	BRD-K96134740	kitasamycin	Protein synthesis inhibitor			Protein synthesis inhibitor
5732	-9.79	cp	BRD-K62736196	guanabenz	-666		ADRA2A, ADRA2B, ADRA2C	-666
5722	-9.59	cp	BRD-K39339537	epirizole	Cyclooxygenase inhibitor		PTGS1, PTGS2	Cyclooxygenase inhibitor
5720	-9.54	cp	BRD-U86922168	QL-XII-47	BTK inhibitor		BMX, BTK	BTK inhibitor, Cytoplasmic tyrosine protein kinase BMX inhibitor
5716	-9.4	cp	BRD-K80725632	lavendustin-c	EGFR inhibitor		CAMK2A, EGFR, SRC	EGFR inhibitor
5707	-9.05	cp	BRD-K11663430	pyroxamide	HDAC inhibitor	HDAC inhibitor	HDAC1	HDAC inhibitor
5700	-8.78	cp	BRD-K36198571	WAY-170523	Metalloproteinase inhibitor		MMP13	Metalloproteinase inhibitor
5696	-8.53	cp	BRD-K40965114	cyanopindolol	Adrenergic receptor antagonist		HTR1D	Adrenergic receptor antagonist
5695	-8.49	cp	BRD-K59962020	CHEMBL-374350	NFkB pathway inhibitor			NFkB pathway inhibitor
5693	-8.37	cp	BRD-K12867552	THM-I-94	HDAC inhibitor	HDAC inhibitor	HDAC1, HDAC10, HDAC2, HDAC3, HDAC6, HDAC8	HDAC inhibitor
5691	-8.19	cp	BRD-A81402010	KU-C103443N	CDC inhibitor			CDC inhibitor, Rho associated kinase inhibitor
5688	-7.88	cp	BRD-K31611373	fluprostenol	Prostanoid receptor agonist		PTGER3, PTGFR, TBXA2R	Prostanoid receptor agonist
5686	-7.58	cp	BRD-K72034655	peucedanin	Apoptosis stimulant			Apoptosis stimulant
5670	-6.45	cp	BRD-A65282128	cefazolin	Bacterial cell wall synthesis inhibitor		PON1, SLC22A8	Bacterial cell wall synthesis inhibitor
5669	-6.41	cp	BRD-K54704028	BAY-36-7620	Glutamate receptor antagonist		GRM1	Glutamate receptor antagonist
5664	-6.07	cp	BRD-K72895815	SSR-69071	Leukocyte elastase inhibitor		ELANE	Leukocyte elastase inhibitor
5663	-5.99	cp	BRD-A64933752	CV-1808	Adenosine receptor agonist	Adenosine receptor agonist	ADORA2A, ADORA2B	Adenosine receptor agonist
5659	-5.81	cp	BRD-K21672174	RO-28-1675	Glucokinase activator		GCK	Glucokinase activator
5655	-5.33	cp	BRD-K52075715	oxibendazole	Tubulin inhibitor	Tubulin inhibitor	TUBB, TUBB4B	Tubulin inhibitor
5654	-5.29	cp	BRD-K00337317	NU-7441	DNA dependent protein kinase inhibitor	DNA dependent protein kinase inhibitor	PRKDC, ABCB1	DNA dependent protein kinase inhibitor, P-glycoprotein inhibitor
5653	-5.18	cp	BRD-K83508485	FK-888	Tachykinin antagonist	Tachykinin antagonist	TACR1, TACR2	Tachykinin antagonist
5651	-4.9	cp	BRD-K46317332	proadifen	Nitric oxide synthase inhibitor		NOS1	Nitric oxide synthase inhibitor
5646	-4.09	cp	BRD-K52080565	rilmenidine	Imidazoline receptor agonist		NISCH	Imidazoline receptor agonist
5638	-2.68	cp	BRD-K94887716	TFMPP	Serotonin receptor agonist			Serotonin receptor agonist, Serotonin receptor antagonist
5623	2.96	cp	BRD-A18763547	BAX-channel-blocker	Cytochrome C release inhibitor		BAX	Cytochrome C release inhibitor
5621	3.58	cp	BRD-K32330832	VER-155008	HSP inhibitor		HSPA1A	HSP inhibitor
5608	4.82	cp	BRD-K32526544	DCEBIO	Potassium channel activator	Potassium channel activator	KCNN2, KCNN3, KCNN4	Potassium channel activator
5607	4.84	cp	BRD-K07303502	arachidonyl-trifluoro-methane	Cytosolic phospholipase inhibitor		PLA2G4A	Cytosolic phospholipase inhibitor
5603	5.08	cp	BRD-K63165456	norcyclobenzaprine	Adrenergic receptor agonist	Serotonin receptor antagonist	HTR2A	Adrenergic receptor agonist, Serotonin receptor antagonist
5601	5.14	cp	BRD-K70914287	BIBX-1382	EGFR inhibitor	EGFR inhibitor	EGFR, ERBB2	EGFR inhibitor, Tyrosine kinase inhibitor
5584	5.91	cp	BRD-K22503835	scriptaid	HDAC inhibitor	HDAC inhibitor	HDAC1, HDAC2, HDAC3, HDAC4, HDAC5, HDAC6, HDAC7, HDAC8, HDAC9	HDAC inhibitor
5579	6.2	cp	BRD-A16700644	isoxsuprine	Adrenergic receptor agonist	Beta-adrenergic receptor agonist	ADRB2	Adrenergic receptor agonist
5578	6.23	cp	BRD-K20995441	U-54494A	Opioid receptor agonist			Opioid receptor agonist
5574	6.29	cp	BRD-K09497549	kawain	Calcium channel modulator		MTOR	Calcium channel modulator, MTOR inhibitor, Sodium channel blocker
5571	6.38	cp	BRD-K08890269	CO-102862	Sodium channel blocker		SCN2A, SCN4A, SCN9A	Sodium channel blocker
5568	6.45	cp	BRD-K56301217	ABT-737	BCL inhibitor	BCL inhibitor	BCL2, BCL2L1, BCL2L2	BCL inhibitor
5564	6.59	cp	BRD-A15530910	carpindolol	Adrenergic receptor antagonist	Serotonin receptor antagonist		Adrenergic receptor antagonist, Serotonin receptor antagonist
5561	6.81	cp	BRD-K02526760	QS-11	ARFGAP inhibitor		ARFGAP1	ARFGAP inhibitor
5559	7.13	cp	BRD-A09467419	mebeverine	Acetylcholine receptor antagonist		CHRM1, CHRM2, CHRM3, CHRM4	Acetylcholine receptor antagonist
5557	7.28	cp	BRD-A70407468	PSB-36	Adenosine receptor antagonist		ADORA1, ADORA2A, ADORA2B, ADORA3	Adenosine receptor antagonist
5549	7.43	cp	BRD-A37837077	cyclazosin	Adrenergic receptor antagonist		ADRA1B, ADRA1A, ADRA1D	Adrenergic receptor antagonist
5546	7.46	cp	BRD-K20742498	RS-39604	Serotonin receptor antagonist	Serotonin receptor antagonist	HTR4	Serotonin receptor antagonist
5544	7.54	cp	BRD-K88677950	PD-198306	MAP kinase inhibitor	MEK inhibitor	MAP2K1, MAP2K2, MAPK1, MAPK3	MAP kinase inhibitor, MEK inhibitor
5541	7.61	cp	BRD-A92585442	RU-28318	Cytochrome P450 inhibitor		NR3C2	Cytochrome P450 inhibitor
5538	7.68	cp	BRD-K88625236	nonoxynol-9	Membrane integrity inhibitor			Membrane integrity inhibitor
5536	7.8	cp	BRD-A30590053	MR-16728	Acetylcholine release enhancer			Acetylcholine release enhancer, Acetylcholine release stimulant
5535	7.86	cp	BRD-K80970344	pyrrolidine-dithiocarbamate	NFkB pathway inhibitor	NFkB pathway inhibitor	HSD11B1, RELA	NFkB pathway inhibitor
5529	8.16	cp	BRD-K37798499	etoposide	Topoisomerase inhibitor	Topoisomerase inhibitor	TOP2A, CYP2E1, CYP3A5, TOP2B	Topoisomerase inhibitor
5526	8.19	cp	BRD-K21350491	phenamil	TRPV antagonist		PKD2L1	TRPV antagonist
5525	8.23	cp	BRD-K27665173	D-64406	PDGFR receptor inhibitor	PDGFR/KIT inhibitor	FLT3, PDGFRA, PDGFRB	PDGFR receptor inhibitor
5521	8.32	cp	BRD-A83892713	rifampicin	RNA polymerase inhibitor		NR1I2, ABCB1, CYP2B6, CYP2C19, CYP2C8, CYP3A4, CYP3A5, SLCO1A2, SLCO1B1, SLCO1B3	RNA polymerase inhibitor
5519	8.39	cp	BRD-A70268693	PG-9	Acetylcholine receptor agonist			Acetylcholine receptor agonist
5514	8.48	cp	BRD-K61401890	deguelin	NADH-ubiquinone oxidoreductase (Complex I) inhibitor		AKT1, PTGS2	NADH-ubiquinone oxidoreductase (Complex I) inhibitor
5513	8.49	cp	BRD-K40227168	vinburnine	Adrenergic receptor antagonist		CHRM1, CHRM2, CHRM3, CHRM4	Adrenergic receptor antagonist
5510	8.52	cp	BRD-K10042277	desmethylclozapine	Acetylcholine receptor agonist		CHRM1, DRD2, DRD3, HTR2A	Acetylcholine receptor agonist
5507	8.65	cp	BRD-K31912990	CGP-71683	Neuropeptide receptor antagonist		NPY5R	Neuropeptide receptor antagonist
5506	8.68	cp	BRD-K82823076	RO-15-4513	GABA benzodiazepine site receptor inverse agonist		GABRA1, GABRA2, GABRA3, GABRA5, GABRA4, GABRA6, GABRB2, GABRG2	GABA benzodiazepine site receptor inverse agonist
5503	8.78	cp	BRD-K16233984	eriochrome-black-t	Azo dye			Azo dye
5500	8.86	cp	BRD-K33551950	radicicol	HSP inhibitor	HSP inhibitor	ACLY, DLAT, HSP90AB1, HSP90B1, MAP3K7, OPRM1, PDK3	HSP inhibitor
5498	8.89	cp	BRD-K46018455	bezafibrate	PPAR receptor agonist	PPAR receptor agonist	PPARA, PPARD, PPARG, HSD11B1, LPL	PPAR receptor agonist
5479	9.47	cp	BRD-K99964838	bosutinib	ABL inhibitor	SRC inhibitor	ABL1, SRC, BCR, CAMK2G, LYN, CAMK1D, CDK2, FRK, FYN, HCK, MAP2K1, MAP2K2, MAP3K2, MAP4K5, STK10, STK24, STK4, TNK2, TXK	ABL inhibitor, BCR-ABL kinase inhibitor, SRC inhibitor
5478	9.51	cp	BRD-K86509404	iso-olomoucine	CDK inhibitor			CDK inhibitor
5477	9.55	cp	BRD-K56957086	dacinostat	HDAC inhibitor	HDAC inhibitor	HDAC1, HDAC2, HDAC3, HDAC4, HDAC5, HDAC6, HDAC7, HDAC8, HDAC9	HDAC inhibitor
5474	9.65	cp	BRD-K27499107	carbacyclin	IP receptor activator		PPARD, PTGDR, PTGER1, PTGER2, PTGER3, PTGER4, PTGFR, PTGIR, TBXA2R	IP receptor activator, PPAR receptor agonist
5454	10.22	cp	BRD-K17743125	belinostat	HDAC inhibitor	HDAC inhibitor	HDAC1, HDAC2, HDAC3, HDAC4, HDAC5, HDAC6, HDAC7, HDAC8, HDAC9	HDAC inhibitor
5451	10.24	cp	BRD-A98378129	talniflumate	Cyclooxygenase inhibitor		CLCA1	Cyclooxygenase inhibitor
5444	10.36	cp	BRD-K62982419	cilomilast	Phosphodiesterase inhibitor		PDE4A, PDE4B, PDE4D, IL12A, IL12B, IL1B, PDE4C, TNF	Phosphodiesterase inhibitor
5440	10.5	cp	BRD-K81418486	vorinostat	HDAC inhibitor	HDAC inhibitor	HDAC1, HDAC2, HDAC3, HDAC6, HDAC8, HDAC10, HDAC11, HDAC5, HDAC9	HDAC inhibitor
5437	10.56	cp	BRD-K01192156	tyrphostin-AG-112	Protein tyrosine kinase inhibitor		EGFR	Protein tyrosine kinase inhibitor
5436	10.57	cp	BRD-K71860425	CDK2-5-inhibitor	CDK inhibitor		CDK2, CDK5	CDK inhibitor
5433	10.6	cp	BRD-K12762134	XAV-939	Tankyrase inhibitor		TNKS, TNKS2	Tankyrase inhibitor
5424	10.85	cp	BRD-K97309399	thiothixene	Dopamine receptor antagonist	Dopamine receptor antagonist	HTR2A, DRD1, DRD2, HRH1	Dopamine receptor antagonist
5423	10.9	cp	BRD-K36324071	NF-449	Purinergic receptor antagonist		P2RX1	Purinergic receptor antagonist
5422	10.95	cp	BRD-A46393198	tetramisole	Immunostimulant			Immunostimulant
5413	11.08	cp	BRD-K76908866	CP-724714	EGFR inhibitor		ERBB2	EGFR inhibitor, Receptor tyrosine protein kinase inhibitor, Tyrosine kinase inhibitor
5414	11.08	cp	BRD-K62206109	VUF-5681	Histamine receptor antagonist		HRH3	Histamine receptor antagonist
5406	11.34	cp	BRD-A08187463	racecadotril	Enkephalinase inhibitor		MME	Enkephalinase inhibitor
5405	11.37	cp	BRD-K27450477	EHNA	Adenosine deaminase inhibitor		ADA, PDE2A, ADORA2A	Adenosine deaminase inhibitor
5402	11.46	cp	BRD-K80325895	eicosadienoic-acid	-666			-666
5390	11.64	cp	BRD-K47761761	PD-168077	Dopamine receptor agonist		DRD2, DRD4	Dopamine receptor agonist
5384	11.84	cp	BRD-A84189516	baccatin-III	Paclitaxel precursor			Paclitaxel precursor
5379	11.91	cp	BRD-K72541103	JAK3-inhibitor-I	JAK inhibitor	JAK inhibitor	JAK3	JAK inhibitor
5376	11.98	cp	BRD-K82216340	medroxyprogesterone	progesterone receptor agonist	Progesterone receptor agonist	PGR, ESR1	progesterone receptor agonist
5373	12.05	cp	BRD-K45068323	W-13	Calmodulin antagonist	Calmodulin antagonist	CALM1, MYLK, PDE1A	Calmodulin antagonist
5367	12.14	cp	BRD-K05350981	oligomycin-c	ATPase inhibitor	ATPase inhibitor, ATP synthase inhibitor	ATP5A1	ATPase inhibitor, ATP synthase inhibitor
5360	12.37	cp	BRD-K68202742	trichostatin-a	HDAC inhibitor	HDAC inhibitor	HDAC7, HDAC8, HDAC1, HDAC10, HDAC2, HDAC3, HDAC4, HDAC5, HDAC6, HDAC9	HDAC inhibitor, CDK activator, ID1 inhibitor
5355	12.47	cp	BRD-K67017579	cilostazol	Phosphodiesterase inhibitor		PDE3A, CYP2C19, CYP3A5, PDE3B	Phosphodiesterase inhibitor
5343	12.82	cp	BRD-K06712146	YM-90709	IL5 inhibitor		CSF2RB, IL5RA	IL5 inhibitor
5341	12.89	cp	BRD-K66019333	oxantel	Anthelmintic			Anthelmintic
5339	12.93	cp	BRD-K40530731	hyoscyamine	Acetylcholine receptor antagonist		CHRM1, CHRM2, CHRM3, CHRM4	Acetylcholine receptor antagonist
5328	13.19	cp	BRD-K18316707	O-1918	Cannabinoid receptor antagonist			Cannabinoid receptor antagonist
5326	13.24	cp	BRD-K49456190	prima-1-met	thioredoxin inhibitor		TP53	thioredoxin inhibitor
5299	13.84	cp	BRD-K50128260	sildenafil	Phosphodiesterase inhibitor		PDE5A, PDE6G, PDE6H, SLCO1B1, SLCO1B3	Phosphodiesterase inhibitor
5296	13.87	cp	BRD-A10303790	talampicillin	Bacterial cell wall synthesis inhibitor			Bacterial cell wall synthesis inhibitor
5288	14.04	cp	BRD-K91263825	nortriptyline	Tricyclic antidepressant	Tricyclic antidepressant	KCNJ10, SLC6A2, SLC6A4, ADRA1A, ADRA1B, ADRA1D, ADRA2A, ADRA2B, ADRA2C, ADRB1, ADRB2, ADRB3, CHRM1, CHRM2, CHRM3, CHRM4, CHRM5, CYP2C19, DRD2, HRH1, HTR1A, HTR2A, HTR2C, HTR6, PGRMC1, PIK3CD, SIGMAR1	Tricyclic antidepressant
5280	14.2	cp	BRD-K88868628	iodoacetic-acid	Cysteine peptidase inhibitor			Cysteine peptidase inhibitor
5274	14.31	cp	BRD-K38477985	malonoben	Protein tyrosine kinase inhibitor		EGFR	Protein tyrosine kinase inhibitor
5270	14.4	cp	BRD-K15935639	z-leu3-VS	Proteasome inhibitor	Proteasome inhibitor		Proteasome inhibitor
5263	14.6	cp	BRD-K17561142	amiodarone	Potassium channel blocker		KCNH2, ADRB1, CACNA1H, CACNA2D2, CHRM3, CYP2C8, KCNA7, SCN5A	Potassium channel blocker
5253	14.74	cp	BRD-K50938786	ropivacaine	Sodium channel blocker		SCN10A, SCN9A	Sodium channel blocker
5249	14.84	cp	BRD-A01826957	xanthinol	Vasodilator			Vasodilator
5245	14.91	cp	BRD-K47717570	NBQX	Glutamate receptor antagonist		GRIA1, GRIA2, GRIA3, GRIA4, GRIK1, GRIN1, GRIN2A, GRIN2B	Glutamate receptor antagonist
5244	14.98	cp	BRD-K86930074	cediranib	KIT inhibitor	PDGFR/KIT inhibitor, VEGFR inhibitor	KDR, FLT1, FLT4, KIT, PDGFRB, CSF1R, FLT3, PDGFRA	KIT inhibitor, VEGFR inhibitor
5238	15.04	cp	BRD-A83695761	chromanol	Potassium channel blocker	Potassium channel blocker		Potassium channel blocker
5236	15.17	cp	BRD-A97437073	rosiglitazone	Insulin sensitizer	PPAR receptor agonist	PPARG, ACSL4, CYP2C8, FFAR1, INS, TRPC5, TRPM3	Insulin sensitizer, PPAR receptor agonist
5232	15.25	cp	BRD-K66792149	quinoclamine	Algicide			Algicide
5228	15.32	cp	BRD-A35519318	benidipine	Calcium channel blocker		CACNA1C, CACNA1G, CYP3A5	Calcium channel blocker
5227	15.34	cp	BRD-K72783841	tyrphostin-AG-555	EGFR inhibitor		CDK2, EGFR	EGFR inhibitor
5226	15.41	cp	BRD-K25311561	KU-55933	ATM kinase inhibitor		ATM, PRKDC	ATM kinase inhibitor
5223	15.43	cp	BRD-A51393488	noscapine	Bradykinin receptor antagonist		BDKRB2, SIGMAR1	Bradykinin receptor antagonist, Tubulin inhibitor
5219	15.45	cp	BRD-K64994968	progesterone	Progesterone receptor agonist	Progesterone receptor agonist	PGR, CYP17A1, NR3C2, CATSPER1, CATSPER2, CATSPER3, CATSPER4, CYP2C19, ESR1, OPRK1, TRPC5	Progesterone receptor agonist
5221	15.45	cp	BRD-K63550407	erythromycin	NFkB pathway inhibitor		CYP3A4, MLNR	NFkB pathway inhibitor
5216	15.48	cp	BRD-K91336023	mesulergine	Dopamine receptor agonist		HTR2A, HTR2C, HTR7, HTR2B, HTR3A, HTR3B, HTR6	Dopamine receptor agonist
5212	15.6	cp	BRD-K96862998	pirfenidone	TGF beta receptor inhibitor		TNF, FURIN, MAPK14, TNFRSF1A	TGF beta receptor inhibitor
5213	15.6	cp	BRD-K18574842	nafcillin	Bacterial cell wall synthesis inhibitor	Bacterial cell wall synthesis inhibitor	CYP3A4	Bacterial cell wall synthesis inhibitor
5207	15.7	cp	BRD-A78360835	cercosporin	Photoactivated toxin			Photoactivated toxin
5203	15.81	cp	BRD-A45498368	WYE-125132	MTOR inhibitor	MTOR inhibitor	MTOR, PIK3CA	MTOR inhibitor
5202	15.82	cp	BRD-A16694057	bisphenol-a	PPAR receptor antagonist		AR, ESR2, ESRRG, PPARG	PPAR receptor antagonist
5198	15.98	cp	BRD-A31801025	formestane	Aromatase inhibitor	Aromatase inhibitor	CYP19A1	Aromatase inhibitor
5199	15.98	cp	BRD-K78373679	RO-3306	CDK inhibitor	CDK inhibitor	CDK1	CDK inhibitor
5172	16.49	cp	BRD-K36864847	BD-1047	Adrenergic receptor antagonist		SIGMAR1	Adrenergic receptor antagonist
5173	16.49	cp	BRD-A31800922	procyclidine	Acetylcholine receptor antagonist		CHRM1, CHRM2, CHRM3, CHRM4	Acetylcholine receptor antagonist
5169	16.51	cp	BRD-K20714604	RS-56812	Serotonin receptor partial agonist		HTR3A	Serotonin receptor partial agonist
5167	16.52	cp	BRD-K60298136	ITE	Aryl hydrocarbon receptor agonist		AHR	Aryl hydrocarbon receptor agonist
5168	16.52	cp	BRD-A30435184	metergoline	Dopamine receptor agonist	Serotonin receptor antagonist	DRD2, HTR1A, HTR1B, HTR1D, HTR1E, HTR1F, HTR2A, HTR2B, HTR2C, HTR5A, HTR6, HTR7	Dopamine receptor agonist, Serotonin receptor antagonist
5162	16.58	cp	BRD-K48300629	zonisamide	Sodium channel blocker		CA1, CA12, CA7, SCN1A, CA10, CA11, CA13, CA14, CA2, CA3, CA4, CA5A, CA5B, CA6, CA8, CA9, CACNA1G, CACNA1H, CACNA1I, MAOA, MAOB, SCN11A, SCN1B, SCN2A, SCN2B, SCN3A, SCN3B, SCN4A, SCN4B, SCN5A, SCN9A	Sodium channel blocker, T-type calcium channel blocker
5158	16.61	cp	BRD-K00486786	RO-08-2750	NGF binding inhibitor		NGFR, NGF	NGF binding inhibitor
5161	16.61	cp	BRD-K47639036	flavoxate	Acetylcholine receptor antagonist		CHRM1, CHRM2	Acetylcholine receptor antagonist
5149	16.84	cp	BRD-K92817986	BJM-CSC-19	MEK inhibitor			MEK inhibitor
5148	16.86	cp	BRD-K60762818	desipramine	Tricyclic antidepressant	Tricyclic antidepressant	SLC6A2, SLC6A4, ADRA1A, ADRA1B, ADRA1D, ADRA2A, ADRA2B, ADRA2C, ADRB1, ADRB2, CHRM1, CHRM2, CHRM3, CHRM4, CHRM5, DRD2, HRH1, HTR1A, HTR2A, HTR2C, SMPD1	Tricyclic antidepressant
5144	16.88	cp	BRD-K76674262	homoharringtonine	Protein synthesis inhibitor	Protein synthesis inhibitor	RPL3	Protein synthesis inhibitor
5142	16.9	cp	BRD-A95513702	androsta-1,4-dien-3,17-dione	Aromatase inhibitor	Aromatase inhibitor	CYP19A1	Aromatase inhibitor
5140	16.93	cp	BRD-K10016611	pyridine-2-aldoxime	Acetylcholinesterase inhibitor		ACHE, BCHE	Acetylcholinesterase inhibitor
5134	16.97	cp	BRD-K50135270	GBR-12935	Dopamine uptake inhibitor		AGTR1, SLC6A3	Dopamine uptake inhibitor
5135	16.97	cp	BRD-K92731339	perindopril	ACE inhibitor		ACE	ACE inhibitor
5127	17.06	cp	BRD-A77722753	hydralazine	Vasodilator		AOC3, P4HA1	Vasodilator
5124	17.08	cp	BRD-K82823804	SA-792987	PKC inhibitor	PKC inhibitor	WEE1	PKC inhibitor
5122	17.13	cp	BRD-K21971034	OM-137	Aurora kinase inhibitor	Aurora kinase inhibitor		Aurora kinase inhibitor
5119	17.17	cp	BRD-K36927236	glibenclamide	Sulfonylurea		KCNJ11, ABCC8, CFTR, KCNJ5, KCNJ8, ABCA1, ABCB11, ABCC9, CPT1A, KCNJ1, SLCO2B1, TRPA1	Sulfonylurea
5112	17.32	cp	BRD-K67680372	CI-966	GAT inhibitor		SLC6A1	GAT inhibitor
5107	17.49	cp	BRD-K45330754	diethylstilbestrol	Estrogen receptor agonist	Estrogen receptor agonist	ESR1, ESR2, ESRRG, ESRRB	Estrogen receptor agonist
5106	17.54	cp	BRD-A82371568	clofarabine	Ribonucleoside reductase inhibitor	Ribonucleotide reductase inhibitor	RRM1, POLA1, RRM2, SLC22A8	Ribonucleoside reductase inhibitor
5102	17.59	cp	BRD-A06352418	terfenadine	Histamine receptor antagonist		HRH1, KCNH2, CHRM1, CHRM2, CHRM3, CHRM4, CHRM5, KCNH1	Histamine receptor antagonist
5100	17.71	cp	BRD-K97752965	nicorandil	Nitric oxide donor		ABCC9, KCNJ11, KCNJ8	Nitric oxide donor, Potassium channel activator
5099	17.73	cp	BRD-U88459701	atorvastatin	HMGCR inhibitor	HMGCR inhibitor	HMGCR, DPP4, AHR, CYP3A5, FASLG	HMGCR inhibitor
5091	17.91	cp	BRD-K28075147	biochanin-a	Estrogen receptor agonist			Estrogen receptor agonist
5088	17.97	cp	BRD-K05434375	HA-1004	Calcium channel blocker			Calcium channel blocker
5086	17.98	cp	BRD-K14282469	LY-165163	Serotonin receptor antagonist	Serotonin receptor antagonist	HTR1A, HTR1D	Serotonin receptor antagonist
5085	18.02	cp	BRD-K15834839	lobendazole	Anthelmintic			Anthelmintic
5084	18.03	cp	BRD-K76568384	PHTPP	Estrogen receptor antagonist		ESR2	Estrogen receptor antagonist
5081	18.12	cp	BRD-K53737926	amitriptyline	Norepinephrine inhibitor	Serotonin receptor antagonist	CHRM1, CHRM2, CHRM3, CHRM4, CHRM5, HRH1, HTR6, SLC6A2, SLC6A4, ADRA1A, ADRA1B, ADRA1D, ADRA2A, ADRB1, ADRB2, ADRB3, HRH2, HRH4, HTR1A, HTR1B, HTR1D, HTR2A, HTR2C, HTR7, KCNA1, KCND2, KCND3, KCNQ2, KCNQ3, NTRK1, NTRK2, OPRD1, OPRK1, OPRM1, SIGMAR1	Norepinephrine inhibitor, Norepinephrine reuptake inhibitor, Serotonin receptor antagonist, Serotonin reuptake inhibitor
5078	18.16	cp	BRD-K39621635	artemether	Antimalarial		ATP1A1, CYP2B6, CYP2C19, CYP3A5	Antimalarial
5075	18.2	cp	BRD-K69837166	trap-101	Nociceptin/orphanin FQ (NOP) receptor antagonist		OPRL1	Nociceptin/orphanin FQ (NOP) receptor antagonist, Opioid receptor antagonist
5072	18.23	cp	BRD-K94920105	DR-2313	PARP inhibitor		PARP1, PARP3	PARP inhibitor
5067	18.33	cp	BRD-K14441456	tyrphostin-AG-556	EGFR inhibitor		EGFR	EGFR inhibitor
5066	18.36	cp	BRD-K83010055	VU-0415374-1	Glutamate receptor modulator		GRM4	Glutamate receptor modulator
5049	18.72	cp	BRD-K30677119	PP-30	RAF inhibitor		RAF1	RAF inhibitor
5044	18.82	cp	BRD-K60690191	MPEP	Glutamate receptor antagonist		GRM5, GRM1, GRM4	Glutamate receptor antagonist
5043	18.83	cp	BRD-K82164249	andarine	Androgen receptor modulator	Androgen receptor modulator	AR	Androgen receptor modulator
5041	18.84	cp	BRD-K27184429	levocetirizine	Histamine receptor antagonist		HRH1, CXCL8	Histamine receptor antagonist
5037	18.88	cp	BRD-K51662849	ilomastat	Matrix metalloprotease inhibitor		ACAN, ADAM28, MMP1, MMP12, MMP13, MMP14, MMP2, MMP3, MMP8, MMP9	Matrix metalloprotease inhibitor
5035	18.92	cp	BRD-K73589491	nizatidine	Histamine receptor antagonist		HRH2	Histamine receptor antagonist
5030	18.97	cp	BRD-A52193669	withaferin-a	IKK inhibitor	IKK inhibitor	ACHE, BCHE, IKBKB	IKK inhibitor
5028	19.01	cp	BRD-K05977355	fluconazole	Sterol demethylase inhibitor		CYP3A5, CYP3A7	Sterol demethylase inhibitor
5021	19.08	cp	BRD-A12560204	nitrendipine	Calcium channel blocker	Calcium channel blocker	CACNA1C, CACNA1D, CACNA2D1, CACNA1H, CACNA1S, CACNA2D2, CACNB2, CACNG1, KCNN4	Calcium channel blocker
5020	19.1	cp	BRD-A75552914	isoxicam	Cyclooxygenase inhibitor		PTGS1, PTGS2	Cyclooxygenase inhibitor
5014	19.21	cp	BRD-A17411484	carprofen	Cyclooxygenase inhibitor		PTGS2, PTGS1	Cyclooxygenase inhibitor
5005	19.4	cp	BRD-K29178788	dictamnine	Furoquinoline alkaloid			Furoquinoline alkaloid
4999	19.5	cp	BRD-A28746609	paclitaxel	Tubulin inhibitor	Tubulin inhibitor	TUBB, NR1I2, ABCB1, BCL2, CYP2C8, MAP2, MAP4, MAPT, TLR4, TUBB1	Tubulin inhibitor
4992	19.58	cp	BRD-K68407802	KIN001-055	EGFR inhibitor		EGFR, JAK3	EGFR inhibitor, JAK inhibitor, Leukotriene inhibitor, Mediator release inhibitor
4987	19.69	cp	BRD-K63923597	barasertib	Aurora kinase inhibitor	Aurora kinase inhibitor	AURKB, AURKC	Aurora kinase inhibitor
4982	19.75	cp	BRD-K74112339	acetohydroxamic-acid	Urease inhibitor			Urease inhibitor
4979	19.81	cp	BRD-A98283014	calmidazolium	Calcium channel blocker		ATP2B1, PDE1A	Calcium channel blocker, Calmodulin antagonist
4980	19.81	cp	BRD-A34817987	itraconazole	Cytochrome P450 inhibitor		CYP3A5, CYP3A7, CYP51A1, KDR	Cytochrome P450 inhibitor
4966	20.05	cp	BRD-K62012036	acitretin	Retinoid receptor agonist	Retinoid receptor agonist	RARA, RARB, RARG, RBP1, RXRA, RXRB, RXRG, STAT3	Retinoid receptor agonist
4963	20.06	cp	BRD-A30655177	LFM-A13	BTK inhibitor		BTK	BTK inhibitor
4962	20.1	cp	BRD-A64479082	quinidine	Sodium channel blocker	Sodium channel blocker	SCN5A, ABCB1, CYP2D6, KCNA5, KCNA7, KCNH1, KCNH2, KCNH5, KCNK1, KCNK6, SLC29A4	Sodium channel blocker
4959	20.13	cp	BRD-A20589515	dihydroxyphenylglycine	Glutamate receptor agonist		GRM1	Glutamate receptor agonist
4950	20.3	cp	BRD-A52650764	ingenol	PKC activator	PKC activator	PRKCD, PRKCE	PKC activator
4946	20.39	cp	BRD-A85472596	L-670596	Prostanoid receptor antagonist			Prostanoid receptor antagonist
4945	20.41	cp	BRD-K76064317	tyrphostin-AG-1296	FLT3 inhibitor		FLT3	FLT3 inhibitor
4934	20.51	cp	BRD-A31007383	SDZ-WAG-994	Adenosine receptor agonist		ADORA1	Adenosine receptor agonist
4936	20.51	cp	BRD-K02637541	celecoxib	Cyclooxygenase inhibitor		PTGS2, CA12, CASP3, CYP2C19, PDPK1	Cyclooxygenase inhibitor
4930	20.58	cp	BRD-A75478957	PD-166793	Metalloproteinase inhibitor		MMP13, MMP2, MMP3	Metalloproteinase inhibitor, Collagenase inhibitor
4929	20.59	cp	BRD-A32164164	methyllycaconitine	Acetylcholine receptor antagonist		CHRNA7	Acetylcholine receptor antagonist
4924	20.65	cp	BRD-A39230911	chlorphensin	Muscle relaxant			Muscle relaxant
4921	20.71	cp	BRD-K81855038	roxatidine	Histamine receptor antagonist		HRH2	Histamine receptor antagonist
4917	20.75	cp	BRD-U68942961	JW-7-24-1	LCK Inhibitor		LCK	LCK Inhibitor
4912	20.84	cp	BRD-A10977446	carvedilol	Adrenergic receptor antagonist		ADRB1, ADRB2, ADRA1A, ADRA1B, ADRA1D, ADRA2A, ADRA2B, ADRA2C, ADRB3, CYP2C19, CYP2E1, GJA1, HIF1A, KCNH2, NDUFC2, NPPB, RYR2, SELE, VCAM1, VEGFA	Adrenergic receptor antagonist
4911	20.88	cp	BRD-K00234327	RU-24969	Serotonin receptor agonist		HTR1A, HTR1B, HTR6, HTR1D, HTR2A, HTR2B, HTR2C, HTR5A	Serotonin receptor agonist
4910	20.89	cp	BRD-K24681473	YM-155	Survivin inhibitor		BIRC5	Survivin inhibitor
4905	20.96	cp	BRD-K55591206	epigallocatechin	Nitric oxide synthase inhibitor		FASN, APP, BACE1, CYP19A1, DYRK1A, ELANE, ENOX2, EP300, IDO1, KAT2B, KDR, MMP14, MMP2, PPARA, PREP, SLC5A1	Nitric oxide synthase inhibitor, Bacterial DNA gyrase inhibitor
4904	21.02	cp	BRD-K69932463	AZD-8055	MTOR inhibitor	MTOR inhibitor	MTOR	MTOR inhibitor
4901	21.05	cp	BRD-K39965020	doconexent	PPAR receptor agonist	PPAR receptor agonist	FFAR1, PPARA, PTGS1, PTGS2	PPAR receptor agonist
4899	21.09	cp	BRD-K59419204	AM-281	Cannabinoid receptor antagonist		CNR1, CNR2, GPR55	Cannabinoid receptor antagonist
4894	21.24	cp	BRD-K48923948	BMS-641988	Androgen receptor antagonist		AR	Androgen receptor antagonist
4893	21.25	cp	BRD-K49657628	tyrphostin-AG-18	EGFR inhibitor		EGFR	EGFR inhibitor, Tyrosine kinase inhibitor
4888	21.32	cp	BRD-A38913120	BH3I-1	BCL inhibitor		BCL2	BCL inhibitor
4886	21.36	cp	BRD-K87226815	cycloserine	Bacterial cell wall synthesis inhibitor		GRIN1	Bacterial cell wall synthesis inhibitor
4882	21.42	cp	BRD-K45861246	azaperone	Dopamine receptor antagonist		DRD2, DRD3	Dopamine receptor antagonist
4874	21.56	cp	BRD-K41868777	W-5	Calmodulin antagonist			Calmodulin antagonist
4872	21.57	cp	BRD-K83837640	JNJ-26854165	HDAC inhibitor		HDAC1, HDAC10, HDAC11, HDAC2, HDAC3, HDAC4, HDAC5, HDAC6, HDAC7, HDAC8, HDAC9, MDM2	HDAC inhibitor
4873	21.57	cp	BRD-K46678324	RHO-kinase-inhibitor-II	Rho associated kinase inhibitor	Rho associated kinase inhibitor		Rho associated kinase inhibitor
4862	21.81	cp	BRD-K70301876	escitalopram	Selective serotonin reuptake inhibitor (SSRI)		SLC6A4, ADRA1A, CHRM1, CYP2C19, HRH1, SLC6A2, SLC6A3	Selective serotonin reuptake inhibitor (SSRI)
4861	21.82	cp	BRD-K17705806	JTC-801	Opioid receptor antagonist		OPRL1	Opioid receptor antagonist
4860	21.83	cp	BRD-K79684402	RO-10-5824	Dopamine receptor agonist		DRD4	Dopamine receptor agonist
4857	21.87	cp	BRD-K33818169	GW-3965	LXR agonist		NR1H2, NR1H3, ABCA1	LXR agonist, ABC transporter expression enhancer
4852	21.93	cp	BRD-A10420615	cyclopiazonic-acid	ATPase inhibitor	ATPase inhibitor	ATP2A1	ATPase inhibitor
4851	21.96	cp	BRD-K78692225	leflunomide	Dihydroorotate dehydrogenase inhibitor		DHODH, AHR, CYP2C19, JAK3, PTK2B, STAT6	Dihydroorotate dehydrogenase inhibitor, PDGFR receptor inhibitor
4847	22.06	cp	BRD-K89626439	sirolimus	MTOR inhibitor	MTOR inhibitor	MTOR, FKBP1A, CCR5, FGF2	MTOR inhibitor
4844	22.11	cp	BRD-K90789829	nefazodone	Adrenergic inhibitor		HTR2A, SLC6A4, HTR2C, SLC6A2, ADRA1A, ADRA1B, ADRA2A, CYP3A4, CYP3A5, CYP3A7, HTR1A, SLC6A3	Adrenergic inhibitor, Norepinephrine reuptake inhibitor, Serotonin receptor antagonist, Serotonin reuptake inhibitor
4841	22.17	cp	BRD-K94649603	taxifolin	Opioid receptor antagonist		APOB, APP, HMGCR	Opioid receptor antagonist
4840	22.2	cp	BRD-K18905250	ST-91	Adrenergic receptor agonist			Adrenergic receptor agonist
4835	22.31	cp	BRD-K95609758	BMS-191011	Potassium channel activator	Potassium channel activator	KCNMA1	Potassium channel activator
4832	22.37	cp	BRD-K41410256	balsalazide	Cyclooxygenase inhibitor		PTGS1, PTGS2, ALOX5, PPARG	Cyclooxygenase inhibitor
4831	22.38	cp	BRD-K96037667	norethindrone	Progesterone receptor agonist	Progesterone receptor agonist	PGR	Progesterone receptor agonist, Progestogen hormone
4827	22.47	cp	BRD-A93659613	GR-89696	Opioid receptor agonist		OPRK1	Opioid receptor agonist
4824	22.55	cp	BRD-K68620903	dydrogesterone	Progesterone receptor agonist		PGR	Progesterone receptor agonist
4817	22.65	cp	BRD-A68281735	REV-5901	Leukotriene receptor antagonist		ALOX5	Leukotriene receptor antagonist, Lipoxygenase inhibitor
4816	22.67	cp	BRD-K94294671	OSI-027	MTOR inhibitor	MTOR inhibitor	MTOR	MTOR inhibitor
4813	22.77	cp	BRD-K60060639	methyllidocaine	antiarrhythmic medication			antiarrhythmic medication
4810	22.86	cp	BRD-K13211965	L-741742	Dopamine receptor antagonist		DRD4, DRD3, SCN1A, SCN3A	Dopamine receptor antagonist
4805	22.91	cp	BRD-K38323065	phenacetin	Cyclooxygenase inhibitor	Cyclooxygenase inhibitor	PTGS1	Cyclooxygenase inhibitor
4802	22.94	cp	BRD-K82941592	rosuvastatin	HMGCR inhibitor	HMGCR inhibitor	HMGCR	HMGCR inhibitor
4801	22.96	cp	BRD-K14821540	FCCP	Mitochondrial oxidative phosphorylation uncoupler			Mitochondrial oxidative phosphorylation uncoupler
4793	23.09	cp	BRD-A05186015	bupropion	Dopamine uptake inhibitor		SLC6A2, SLC6A3, CHRNA3, CYP2B6	Dopamine uptake inhibitor
4791	23.26	cp	BRD-K46937689	phenazone	Cyclooxygenase inhibitor		PTGS1, PTGS2	Cyclooxygenase inhibitor
4789	23.27	cp	BRD-K85925969	zalcitabine	Nucleoside reverse transcriptase inhibitor	Nucleoside reverse transcriptase inhibitor		Nucleoside reverse transcriptase inhibitor
4790	23.27	cp	BRD-K26015241	ODQ	Guanylyl cyclase inhibitor		GUCY1A2, GUCY1A3, GUCY1B3	Guanylyl cyclase inhibitor
4785	23.38	cp	BRD-A84134924	pancuronium	Acetylcholine receptor antagonist		CHRM2, CHRM3, CHRNA1, CHRNA2	Acetylcholine receptor antagonist
4784	23.39	cp	BRD-K82147103	lofepramine	Norepinephrine reuptake inhibitor		SLC6A2, SLC6A4	Norepinephrine reuptake inhibitor, Serotonin reuptake inhibitor
4782	23.43	cp	BRD-K97399794	quercetin	Polar auxin transport inhibitor		PIK3CG, AKR1B1, ATP5A1, ATP5B, ATP5C1, CYP2C8, EGFR, GAA, HCK, HIBCH, MAOA, PIM1, PTPN1, SCN5A, SIRT1, STK17B, UGT3A1, XDH	Polar auxin transport inhibitor
4771	23.58	cp	BRD-K47943470	tyrphostin-51	EGFR inhibitor			EGFR inhibitor
4767	23.65	cp	BRD-A02990301	lofexidine	Adrenergic receptor agonist		ADRA2A	Adrenergic receptor agonist
4766	23.66	cp	BRD-A35338386	NECA	Adenosine receptor agonist	Adenosine receptor agonist	ADORA1, ADORA2A, ADORA2B, ADORA3, HSP90B1	Adenosine receptor agonist
4760	23.83	cp	BRD-K19462402	buflomedil	Adrenergic receptor antagonist		CACNA1C	Adrenergic receptor antagonist, Calcium channel blocker
4745	24.04	cp	BRD-K19894101	MST-312	Telomerase inhibitor		TERT	Telomerase inhibitor
4744	24.05	cp	BRD-A26384407	chlortalidone	Carbonic anhydrase inhibitor		CA7, CA1, CA12, CA14, CA4, SLC12A1	Carbonic anhydrase inhibitor
4739	24.08	cp	BRD-K82795137	loratadine	Histamine receptor antagonist	HRH1 antagonist	HRH1, CYP2C19, CYP3A5	Histamine receptor antagonist
4741	24.08	cp	BRD-K66615216	moxifloxacin	Bacterial DNA gyrase inhibitor	Bacterial DNA gyrase inhibitor	TOP2A	Bacterial DNA gyrase inhibitor
4737	24.11	cp	BRD-A18579359	wiskostatin	Neural Wiskott-Aldrich syndrome protein inhibitor		WAS, WASL	Neural Wiskott-Aldrich syndrome protein inhibitor
4731	24.22	cp	BRD-A98431941	ephedrine	Adrenergic receptor agonist		ACHE, ADRA1A, ADRB2, SLC18A2, SLC6A2	Adrenergic receptor agonist
4730	24.23	cp	BRD-K93441486	diphemanil	Acetylcholine receptor antagonist		CHRM3	Acetylcholine receptor antagonist
4714	24.56	cp	BRD-K29530284	amlexanox	Histamine receptor modulator		FGF1, IL3, S100A12, S100A13	Histamine receptor modulator
4713	24.64	cp	BRD-A17453586	MDL-72832	Serotonin receptor agonist		HTR1A	Serotonin receptor agonist
4709	24.73	cp	BRD-A59303141	quinethazone	Thiazide diuretic	Na-K-Cl transporter inhibitor	CA1, CA2, SLC12A1, SLC12A2, SLC12A3	Thiazide diuretic
4703	24.84	cp	BRD-A19500257	geldanamycin	HSP inhibitor	HSP inhibitor	HSP90AA1, HSP90AB1	HSP inhibitor
4701	24.88	cp	BRD-K33882852	ZK-93423	Benzodiazepine receptor agonist		GABRA1, GABRA2, GABRA3, GABRA5, GABRB2, GABRG2	Benzodiazepine receptor agonist
4702	24.88	cp	BRD-A48720949	testosterone	androgen receptor agonist	Androgen receptor modulator	AR, CYP19A1, CYP2C19, CYP2C8, CYP3A5	androgen receptor agonist
4686	25.07	cp	BRD-A68929948	DAPT-GSI-IX	Gamma secretase inhibitor	Gamma secretase inhibitor		Gamma secretase inhibitor
4684	25.14	cp	BRD-A80638690	floxuridine	DNA synthesis inhibitor	DNA synthesis inhibitor	TYMS	DNA synthesis inhibitor
4678	25.21	cp	BRD-A65280694	molindone	Dopamine receptor antagonist		DRD2, HTR2A, CHRM1, DRD5, HRH1, HTR1A	Dopamine receptor antagonist
4675	25.25	cp	BRD-K34995470	SU-1498	VEGFR inhibitor		ERBB2, KDR	VEGFR inhibitor
4670	25.3	cp	BRD-A00520476	otenzepad	Acetylcholine receptor antagonist			Acetylcholine receptor antagonist
4669	25.32	cp	BRD-A80641450	FR-139317	Endothelin receptor antagonist		EDNRA	Endothelin receptor antagonist
4661	25.44	cp	BRD-K21450440	benzthiazide	Carbonic anhydrase inhibitor		CA2, CA1, CA12, CA4, CA9, SLC12A3	Carbonic anhydrase inhibitor
4659	25.46	cp	BRD-K45033733	famciclovir	DNA polymerase inhibitor	DNA polymerase inhibitor		DNA polymerase inhibitor
4658	25.48	cp	BRD-K35458079	edaravone	Nootropic agent		BCL2	Nootropic agent
4651	25.64	cp	BRD-K82688027	RG-13022	PDGFR receptor inhibitor		EGFR, PDGFRA, PDGFRB	PDGFR receptor inhibitor
4637	25.77	cp	BRD-K04210847	tamoxifen	Estrogen receptor antagonist	Estrogen receptor antagonist	ESR1, ESR2, CYP3A5, EBP, GPER1, PRKCA, PRKCB, PRKCD, PRKCE, PRKCG, PRKCI, PRKCQ, PRKCZ	Estrogen receptor antagonist, Selective estrogen receptor modulator (SERM)
4634	25.82	cp	BRD-K08973992	linoleic-acid	Oxidative stress inducer		FABP4, FFAR1, FFAR4, HNF4A, KCNB1, PPARG, TRPM8	Oxidative stress inducer
4627	25.91	cp	BRD-K86595100	chlordiazepoxide	Benzodiazepine receptor agonist		GABRA1, GABRA2, GABRA3, GABRA4, GABRA5, GABRA6, GABRB1, GABRB2, GABRB3, GABRD, GABRE, GABRG1, GABRG2, GABRG3, GABRP, GABRQ	Benzodiazepine receptor agonist
4621	25.99	cp	BRD-K49328571	dasatinib	BCR-ABL kinase inhibitor	SRC inhibitor	ABL1, FYN, LCK, SRC, KIT, YES1, BCR, EPHA2, LYN, PDGFRB, ABL2, BTK, DDR1, DDR2, PDGFRA, STAT5B	BCR-ABL kinase inhibitor, Ephrin inhibitor, KIT inhibitor, PDGFR receptor inhibitor, SRC inhibitor, Tyrosine kinase inhibitor
4618	26.03	cp	BRD-K99595596	salsolinol	Monoamine oxidase inhibitor		DRD2	Monoamine oxidase inhibitor, Tyrosine hydroxylase inhibitor
4614	26.08	cp	BRD-K10670311	sulfasalazine	Antirheumatic		PTGS1, PTGS2, ACAT1, ALOX5, CHUK, IKBKB, PLA2G1B, PPARG, SLC46A1, SLC7A11, TBXAS1	Antirheumatic, NFkB pathway inhibitor
4612	26.13	cp	BRD-K64746805	MBCQ	Phosphodiesterase inhibitor		PDE5A	Phosphodiesterase inhibitor
4604	26.32	cp	BRD-K78431006	crizotinib	ALK inhibitor		ALK, MET, CYP2B6, CYP3A5, MST1R, ROS1	ALK inhibitor
4598	26.43	cp	BRD-K76723084	isotretinoin	Retinoid receptor agonist	Retinoid receptor agonist	CYP2B6, CYP2C19, CYP2C8, CYP3A5, CYP3A7, NR2C2, PPARD, RARA, RARB, RARG, RORB, RORC	Retinoid receptor agonist
4593	26.51	cp	BRD-A29289453	PCA-4248	Platelet activating factor receptor antagonist		PTAFR	Platelet activating factor receptor antagonist
4592	26.57	cp	BRD-A44780397	mifepristone	Glucocorticoid receptor antagonist	Progesterone receptor antagonist	PGR, NR3C1, AR, CYP2B6, CYP2C8, CYP3A5, CYP3A7, NR1I2	Glucocorticoid receptor antagonist, Progesterone receptor antagonist
4590	26.61	cp	BRD-A49734948	foliosidine	Plant alkaloid			Plant alkaloid
4588	26.64	cp	BRD-A50764878	MDL-73005EF	Serotonin receptor antagonist		HTR1A	Serotonin receptor antagonist
4578	26.72	cp	BRD-A78391468	prednisolone	Glucocorticoid receptor agonist	Glucocorticoid receptor agonist	NR3C1, NR3C2, SERPINA6	Glucocorticoid receptor agonist
4572	26.87	cp	BRD-A41995253	brucine	Glycine receptor antagonist		CHRM1, CHRM2, CHRM3, CHRM4, CHRM5	Glycine receptor antagonist
4566	26.95	cp	BRD-K64402243	ivachtin	Caspase inhibitor		CASP3	Caspase inhibitor
4554	27.14	cp	BRD-K86887724	dofetilide	Potassium channel blocker		KCNH2, KCNH1, KCNJ12, KCNK2	Potassium channel blocker
4547	27.25	cp	BRD-A92670106	tocainide	Sodium channel blocker		SCN5A	Sodium channel blocker
4541	27.38	cp	BRD-K55748775	SCH-28080	ATPase inhibitor		ATP4A	ATPase inhibitor
4537	27.43	cp	BRD-A75935363	atracurium	Acetylcholine receptor antagonist		CHRNA2	Acetylcholine receptor antagonist
4533	27.47	cp	BRD-K23335153	AMN-082	Glutamate receptor modulator		GRM7	Glutamate receptor modulator, Glutamate receptor positive allosteric modulator
4532	27.5	cp	BRD-A02176148	tubaic-acid	Mitochondrial complex I inhibitor		MT-ND1	Mitochondrial complex I inhibitor, NADH-ubiquinone oxidoreductase (Complex I) inhibitor
4530	27.6	cp	BRD-K40656405	L-165041	PPAR receptor agonist	PPAR receptor agonist	PPARD	PPAR receptor agonist
4519	27.81	cp	BRD-K16277217	piperacetazine	Dopamine receptor antagonist			Dopamine receptor antagonist
4518	27.82	cp	BRD-A14208071	oxyphenonium	Cholinergic receptor antagonist		CHRM1	Cholinergic receptor antagonist
4514	27.9	cp	BRD-K67277431	picotamide	Thromboxane receptor antagonist	Thromboxane receptor antagonist	TBXA2R, TBXAS1	Thromboxane receptor antagonist, Thromboxane synthase inhibitor
4508	27.98	cp	BRD-K52721684	PCO-400	Potassium channel activator	Potassium channel activator	ABCC9, KCNJ8	Potassium channel activator
4502	28.08	cp	BRD-K99922388	DPO-1	Potassium channel blocker	Potassium channel blocker	KCNA5	Potassium channel blocker
4500	28.09	cp	BRD-A02759312	betaxolol	Adrenergic receptor antagonist		ADRB1, ADRB2	Adrenergic receptor antagonist
4497	28.12	cp	BRD-A87125127	3-matida	Glutamate receptor antagonist		GRM1	Glutamate receptor antagonist
4493	28.15	cp	BRD-A85234536	N6-cyclopentyladenosine	Adenosine receptor agonist	Adenosine receptor agonist	ADORA1, ADORA2A, ADORA2B, ADORA3, SLC29A1	Adenosine receptor agonist
4482	28.27	cp	BRD-K84141129	VU-0400193-3	Glutamate receptor modulator		GRM4	Glutamate receptor modulator
4481	28.28	cp	BRD-K89014967	AS-703026	MEK inhibitor	MEK inhibitor	MAP2K1, MAP2K2	MEK inhibitor
4476	28.37	cp	BRD-K88551539	CAY-10585	HIF modulator		HIF1A	HIF modulator
4471	28.43	cp	BRD-K21806131	tegaserod	Serotonin receptor partial agonist		HTR4, HTR2B, HTR2A, HTR2C	Serotonin receptor partial agonist
4472	28.43	cp	BRD-K13664374	dichloroacetic-acid	Pyruvate dehydrogenase kinase inhibitor		PDK1	Pyruvate dehydrogenase kinase inhibitor
4467	28.51	cp	BRD-K93918653	quizartinib	FLT3 inhibitor		FLT3, CSF1R, KIT, RET, PDGFRA, PDGFRB	FLT3 inhibitor
4460	28.64	cp	BRD-K14765469	vesamicol	Acetylcholinesterase inhibitor		SLC18A3	Acetylcholinesterase inhibitor
4458	28.69	cp	BRD-K95435023	PHA-665752	c-Met inhibitor		MET	c-Met inhibitor
4455	28.71	cp	BRD-K73109821	diazoxide	Potassium channel activator		ATP1A1, CA1, CA2, KCNJ11, KCNMA1, SLC12A3	Potassium channel activator
4456	28.71	cp	BRD-A25067867	benzatropine	Acetylcholine receptor antagonist		CHRM1, HRH1, SLC6A3	Acetylcholine receptor antagonist
4453	28.73	cp	BRD-K54411430	robustic-acid	cAMP inhibitor			cAMP inhibitor
4452	28.76	cp	BRD-K27305650	LY-294002	MTOR inhibitor	Bromodomain Inhibitor, MTOR inhibitor, PI3K inhibitor	MTOR, PIK3CD, PIK3CG, PIK3CA, PIK3CB, PLK1, PRKDC, AKT1, CHEK1, GSK3B, LCK, MAPK1, MAPK11, MAPK12, MAPK14, MAPK8, PDE2A, PRKCA, ROCK1, RPS6KB1, SGK1	MTOR inhibitor, PI3K inhibitor, DNA dependent protein kinase inhibitor, Phosphodiesterase inhibitor, PLK inhibitor
4450	28.81	cp	BRD-A62182663	YK-4279	Apoptosis stimulant		DHX9, EWSR1, FLI1	Apoptosis stimulant, EWS-FLI1 inhibitor
4439	29.01	cp	BRD-A26002865	verrucarin-a	Protein synthesis inhibitor	Protein synthesis inhibitor		Protein synthesis inhibitor
4433	29.09	cp	BRD-K92778217	mefenamic-acid	Cyclooxygenase inhibitor		PTGS2, PTGS1, KCNQ1, TRPM3	Cyclooxygenase inhibitor
4430	29.12	cp	BRD-K65910366	KUC103904N	-666			-666
4424	29.18	cp	BRD-A08877921	cephalotaxine	Protein synthesis inhibitor			Protein synthesis inhibitor
4425	29.18	cp	BRD-K04185004	oxybuprocaine	Local anesthetic		SCN10A	Local anesthetic
4423	29.19	cp	BRD-K56047318	RHC-80267	Triacylglycerol lipase inhibitor		DAGLA, DAGLB, LIPC, LIPE, LIPG	Triacylglycerol lipase inhibitor
4422	29.2	cp	BRD-A52282606	lacidipine	Calcium channel blocker	Calcium channel blocker	CACNA1C	Calcium channel blocker
4421	29.22	cp	BRD-K59058766	chlorprothixene	Dopamine receptor antagonist	Dopamine receptor antagonist	DRD2, CHRM1, CHRM2, CHRM3, CHRM4, CHRM5, DRD1, DRD3, HRH1, HTR2A, HTR2B, HTR2C	Dopamine receptor antagonist
4418	29.25	cp	BRD-A02710418	meptazinol	Opioid receptor agonist		BCHE	Opioid receptor agonist
4415	29.34	cp	BRD-K89055274	alverine	Muscle relaxant		HTR1A	Muscle relaxant
4414	29.36	cp	BRD-K43405658	tyrphostin-AG-527	Protein tyrosine kinase inhibitor		EGFR	Protein tyrosine kinase inhibitor
4410	29.45	cp	BRD-K78294846	osthol	Calcium channel blocker			Calcium channel blocker
4409	29.5	cp	BRD-K69688083	mestinon	Cholinesterase inhibitor		ACHE, BCHE	Cholinesterase inhibitor
4404	29.54	cp	BRD-K63945320	dihydrosamidin	Phospholipase inhibitor			Phospholipase inhibitor, Nitric oxide production inhibitor, Platelet activating factor receptor antagonist
4405	29.54	cp	BRD-K23875128	RHO-kinase-inhibitor-III[rockout]	Rho associated kinase inhibitor		IMPDH2, ROCK1	Rho associated kinase inhibitor
4398	29.74	cp	BRD-K77286328	reversine	Aurora kinase inhibitor	Aurora kinase inhibitor	AURKB, ADORA3, AURKA, INCENP, MAP2K1	Aurora kinase inhibitor
4393	29.8	cp	BRD-K06208435	YS-035	Calcium channel blocker			Calcium channel blocker
4387	29.87	cp	BRD-K33308633	INCA-6	Calcineurin inhibitor		NFATC1	Calcineurin inhibitor
4382	29.92	cp	BRD-K10467831	tibolone	Androgen receptor agonist	Androgen receptor modulator	AR, ESR1, PGR, STS	Androgen receptor agonist, Estrogen receptor agonist, Progesterone receptor agonist
4381	29.94	cp	BRD-K12906962	dichlorobenzamil	Sodium/calcium exchange inhibitor	T-type calcium channel blocker		Sodium/calcium exchange inhibitor
4380	29.95	cp	BRD-K38903228	hesperidin	Flavanone glycoside		CACNA1B	Flavanone glycoside
4371	30.1	cp	BRD-K53790871	triamcinolone	Glucocorticoid receptor agonist	Glucocorticoid receptor agonist	NR3C1, CYP3A5, CYP3A7, SERPINA6	Glucocorticoid receptor agonist, Corticosteroid agonist, Immunosuppressant
4366	30.27	cp	BRD-A96456596	FPL-55712	Leukotriene receptor antagonist			Leukotriene receptor antagonist
4359	30.39	cp	BRD-K40892394	AR-C133057XX	Nitric oxide synthase inhibitor		NOS2, NOS1	Nitric oxide synthase inhibitor
4355	30.47	cp	BRD-K93460210	lamotrigine	Serotonin receptor antagonist		SCN1A, SCN2A, SCN3A	Serotonin receptor antagonist, Sodium channel blocker
4351	30.64	cp	BRD-K54708045	nTZDpa	PPAR receptor agonist	PPAR receptor agonist	PPARG	PPAR receptor agonist
4340	30.73	cp	BRD-K41996876	tyrphostin-1	EGFR inhibitor		EGFR	EGFR inhibitor
4341	30.73	cp	BRD-K40887525	ritanserin	Serotonin receptor antagonist		HTR2A, HTR2C, HTR2B, ADRA1A, ADRA1B, ADRA1D, HTR1A, HTR1B, HTR1D, HTR5A, HTR6, HTR7	Serotonin receptor antagonist
4337	30.76	cp	BRD-K68103045	CGS-20625	Benzodiazepine receptor agonist		GABRA1, GABRA2, GABRA3, GABRA5	Benzodiazepine receptor agonist, GABA benzodiazepine site receptor partial agonist
4315	31.24	cp	BRD-K53263234	CITCO	CAR agonist		NR1I3	CAR agonist
4310	31.3	cp	BRD-K38251852	paxilline	Potassium channel blocker	Potassium channel blocker	ABCA1, KCNMA1, NR1H3	Potassium channel blocker
4307	31.33	cp	BRD-K71035033	masitinib	KIT inhibitor	PDGFR/KIT inhibitor	KIT, FGFR3, LYN, PDGFRA, PDGFRB	KIT inhibitor, PDGFR receptor inhibitor, SRC inhibitor
4299	31.43	cp	BRD-K59597909	phenothiazine	Dopamine receptor antagonist			Dopamine receptor antagonist
4295	31.54	cp	BRD-A55913614	primaquine	Antimalarial		KRT7, NQO2	Antimalarial, DNA inhibitor
4290	31.58	cp	BRD-A74500471	ethambutol	Bacterial cell wall synthesis inhibitor	Bacterial cell wall synthesis inhibitor		Bacterial cell wall synthesis inhibitor
4283	31.67	cp	BRD-K82381502	acetylcholine	Acetylcholine receptor agonist		ACHE, CHRM1, CHRM2, CHRM3, CHRM4, CHRM5, CHRNA2	Acetylcholine receptor agonist
4284	31.67	cp	BRD-K06593056	LE-135	Retinoid receptor agonist		RARB	Retinoid receptor agonist
4277	31.78	cp	BRD-A10903566	imiloxan	Adrenergic receptor antagonist		ADRA2B	Adrenergic receptor antagonist
4274	31.89	cp	BRD-A07824748	flavanone	11-beta-HSD1 inhibitor		ADORA3, HSD11B1	11-beta-HSD1 inhibitor
4267	32.08	cp	BRD-K04430056	7-nitroindazole	nitric oxide synthase inhibitor		NOS1, NOS2, NOS3	nitric oxide synthase inhibitor
4265	32.1	cp	BRD-K75615183	talipexole	Adrenergic receptor agonist		DRD2, HTR3A	Adrenergic receptor agonist, Dopamine receptor agonist
4263	32.11	cp	BRD-K40919711	BAPTA-AM	Potassium channel blocker		KCNA3, KCNA5, KCNH2	Potassium channel blocker
4264	32.11	cp	BRD-K39823328	VU-0366037-2	Glutamate receptor modulator		GRM4	Glutamate receptor modulator
4261	32.14	cp	BRD-K19309090	SR-95639A	Acetylcholine receptor agonist		CHRM1	Acetylcholine receptor agonist
4262	32.14	cp	BRD-K22010301	JLK-6	Gamma secretase inhibitor	Gamma secretase inhibitor	PSEN1	Gamma secretase inhibitor, Anti-amyloidogenic
4257	32.17	cp	BRD-K96471533	nitazoxanide	Pyruvate ferredoxin oxidoreductase inhibitor			Pyruvate ferredoxin oxidoreductase inhibitor
4256	32.28	cp	BRD-A47494775	dipivefrine	Adrenergic receptor agonist		ADRA1A, ACHE, ADRA2A, ADRB2, BCHE	Adrenergic receptor agonist
4252	32.35	cp	BRD-K28115081	apafant	Platelet activating factor receptor antagonist		PTAFR	Platelet activating factor receptor antagonist
4251	32.39	cp	BRD-K60184833	tyrphostin-46	Tyrosine kinase inhibitor		EGFR	Tyrosine kinase inhibitor
4250	32.41	cp	BRD-A63546914	RO-04-5595	Glutamate receptor antagonist			Glutamate receptor antagonist
4243	32.53	cp	BRD-A29734509	disopyramide	Sodium channel blocker		SCN5A, CHRM1, CHRM2, CHRM3, KCND2, KCND3, KCNH2	Sodium channel blocker
4234	32.61	cp	BRD-K65146499	nabumetone	Cyclooxygenase inhibitor	Cyclooxygenase inhibitor	PTGS2, AKR1C3, CYP2B6, CYP2C19, CYP2E1, PTGS1	Cyclooxygenase inhibitor
4230	32.65	cp	BRD-A69636825	diltiazem	Calcium channel blocker		CACNA1C, CACNA1S, CACNA2D1, CACNG1, CYP3A5, CYP3A7, HTR3A, KCNA5	Calcium channel blocker
4229	32.67	cp	BRD-K36616567	doxepin	Histamine receptor antagonist		HRH1, HRH2, SLC6A2, SLC6A4, ADRA1A, ADRA1B, ADRA1D, ADRA2A, ADRA2B, ADRA2C, CHRM1, CHRM2, CHRM3, CHRM4, CHRM5, CYP2C19, DRD2, HRH4, HTR1A, HTR2A, HTR2B, HTR2C, HTR6, KCNH2, SLC6A3	Histamine receptor antagonist
4228	32.71	cp	BRD-K18194590	mephentermine	Adrenergic receptor agonist		ADRA1A, ADRA1B, ADRA1D, ADRA2A, ADRA2B, ADRA2C, ADRB1, ADRB2, ADRB3	Adrenergic receptor agonist
4218	32.82	cp	BRD-K11163873	phenanthridone	PARP inhibitor	PARP inhibitor	PARP1	PARP inhibitor
4217	32.85	cp	BRD-K17008822	BD-1008	Sigma receptor antagonist	Sigma receptor antagonist		Sigma receptor antagonist
4215	32.86	cp	BRD-A47829399	artesunate	DNA synthesis inhibitor			DNA synthesis inhibitor
4214	32.88	cp	BRD-A89672324	CGP-55845	GABA receptor antagonist		GABBR1, GABBR2, KCTD12, KCTD16, KCTD8	GABA receptor antagonist
4211	32.9	cp	BRD-K95901403	XL-147	PI3K inhibitor		PIK3CA, PIK3CD, PIK3CG	PI3K inhibitor
4202	33.12	cp	BRD-A97674275	ranolazine	Sodium channel blocker		SCN9A, SCN10A, SCN5A, SLC22A2	Sodium channel blocker
4197	33.17	cp	BRD-A07875874	cilnidipine	Calcium channel blocker		CACNA1B, CACNA1C	Calcium channel blocker
4198	33.17	cp	BRD-K09499853	KU-0060648	DNA dependent protein kinase inhibitor	DNA dependent protein kinase inhibitor, PI3K inhibitor	PIK3CA, PIK3CB, PIK3CD, PIK3CG, PRKDC	DNA dependent protein kinase inhibitor, PI3K inhibitor
4196	33.18	cp	BRD-K91370081	anisomycin	DNA synthesis inhibitor		NHP2L1, RPL10L, RPL11, RPL13A, RPL15, RPL19, RPL23, RPL23A, RPL26L1, RPL3, RPL37, RPL8, RSL24D1	DNA synthesis inhibitor
4192	33.24	cp	BRD-K44876623	zolpidem	Benzodiazepine receptor agonist	Benzodiazepine receptor agonist	GABRA1, GABRA2, GABRA3	Benzodiazepine receptor agonist
4191	33.25	cp	BRD-K54529596	captopril	ACE inhibitor		ACE, LTA4H, MMP2, MMP9	ACE inhibitor
4190	33.28	cp	BRD-K11717138	benzbromarone	Chloride channel blocker		ABCC1, SLC22A12	Chloride channel blocker
4187	33.36	cp	BRD-K86434416	selegiline	Monoamine oxidase inhibitor		MAOB, MAOA, CYP2B6, CYP2C19	Monoamine oxidase inhibitor
4186	33.45	cp	BRD-K80315159	DPPE	Histamine receptor antagonist		ABCB1, HRH1	Histamine receptor antagonist
4184	33.48	cp	BRD-K88568253	iproniazid	Monoamine oxidase inhibitor		MAOA, MAOB	Monoamine oxidase inhibitor
4175	33.59	cp	BRD-K11911061	GR-127935	Serotonin receptor antagonist	Serotonin receptor antagonist	HTR1B, HTR1D, HTR1A, HTR2A, HTR2C, HTR1E, HTR1F, HTR2B, HTR6	Serotonin receptor antagonist
4174	33.61	cp	BRD-K08252256	diclofenac	Cyclooxygenase inhibitor		PTGS1, PTGS2, AKR1C3, ALOX5, ASIC1, ASIC3, CYP2C8, KCNQ2, KCNQ3, PLA2G2A, PPARG, SCN4A	Cyclooxygenase inhibitor
4172	33.64	cp	BRD-A33084410	5'-guanidinonaltrindole	Opioid receptor antagonist			Opioid receptor antagonist
4166	33.69	cp	BRD-A95096829	PNU-96415E	Dopamine receptor antagonist			Dopamine receptor antagonist
4161	33.83	cp	BRD-K51302260	KU-C103871	GSP agonist		SMAD3	GSP agonist
4153	33.96	cp	BRD-K64341947	CFM-1571	Guanylate cyclase activator			Guanylate cyclase activator
4151	33.98	cp	BRD-K26674531	GR-235	Estrogen receptor agonist	FXR antagonist	ESR1, IKBKB, NR1H4, NR1I2, PGR	Estrogen receptor agonist, FXR antagonist, Progesterone receptor agonist
4150	33.99	cp	BRD-K42221274	NNC-711	GAT inhibitor		SLC6A1, SIGMAR1	GAT inhibitor
4149	34	cp	BRD-A69960130	bromocriptine	Dopamine receptor agonist		DRD2, ADRA2A, ADRA2B, ADRA2C, DRD1, DRD3, DRD4, DRD5, HTR1A, HTR1B, HTR1D, HTR2A, HTR2B, HTR2C, ADRA1A, ADRA1B, ADRA1D, HTR6, HTR7, PRL	Dopamine receptor agonist
4143	34.12	cp	BRD-K62858456	lomerizine	Calcium channel blocker	Calcium channel blocker	ABCB1, CACNA1B, SCN5A	Calcium channel blocker
4138	34.19	cp	BRD-K11129031	gemfibrozil	Lipoprotein lipase activator		PPARA, CYP2C8, LPL, SLCO1B1, SLCO1B3, SLCO2B1	Lipoprotein lipase activator
4136	34.23	cp	BRD-K12184916	dactolisib	MTOR inhibitor	MTOR inhibitor, PI3K inhibitor	MTOR, PIK3CA, PIK3CG, PIK3CD, ATR, PIK3CB	MTOR inhibitor, PI3K inhibitor, Protein kinase inhibitor
4135	34.25	cp	BRD-K01649396	indatraline	Norepinephrine transporter inhibitor		SLC6A2, SLC6A3, SLC6A4	Norepinephrine transporter inhibitor
4134	34.27	cp	BRD-K27871032	lysergol	Ergoline alkaloid		HTR1B, HTR1D, HTR1E	Ergoline alkaloid
4130	34.31	cp	BRD-A61793559	metolazone	Carbonic anhydrase inhibitor		SLC12A3, CA2, CA7	Carbonic anhydrase inhibitor
4127	34.35	cp	BRD-K81521265	dicyclohexylurea	Epoxide hydolase inhibitor		EPHX2	Epoxide hydolase inhibitor
4126	34.39	cp	BRD-A41941932	vitexin	Antioxidant			Antioxidant
4125	34.41	cp	BRD-K14221570	benzopurpurin-4b	HIV entry inhibitor			HIV entry inhibitor
4118	34.58	cp	BRD-K14993104	bemegride	Chemoreceptor agonist		GABRA1	Chemoreceptor agonist
4114	34.64	cp	BRD-K15164005	apoptosis-activator-II	Carboxylesterase inhibitor		BCHE, CES1	Carboxylesterase inhibitor
4111	34.7	cp	BRD-K25224017	pirenperone	Serotonin receptor antagonist		HTR2A, HTR7	Serotonin receptor antagonist
4103	34.88	cp	BRD-A58564983	selamectin	Nematocide			Nematocide
4101	34.92	cp	BRD-K09668667	benzo(a)pyrene	Carcinogen			Carcinogen
4100	34.93	cp	BRD-A14798026	mestranol	Estrogen receptor agonist	Estrogen receptor agonist	ESR1	Estrogen receptor agonist
4096	35.1	cp	BRD-K45401373	betulinic-acid	Apoptosis stimulant		CASP3, CASP8, GPBAR1, TOP1	Apoptosis stimulant, Caspase activator, Diacylglycerol O acyltransferase inhibitor, HIV integrase inhibitor, NFkB pathway activator, NFkB pathway inhibitor, SARS coronavirus 3C-like protease inhibitor, Topoisomerase inhibitor
4094	35.12	cp	BRD-K27710560	splitomycin	SIRT inhibitor		SIRT1, SIRT2	SIRT inhibitor
4084	35.3	cp	BRD-M45964048	verteporfin	Photosensitizing agent			Photosensitizing agent
4078	35.39	cp	BRD-A42167015	carteolol	Adrenergic receptor antagonist		ADRB1, ADRB2	Adrenergic receptor antagonist
4077	35.4	cp	BRD-A98702003	carbenoxolone	11-beta-HSD1 inhibitor		HSD11B1, GJA1, GJA10, GJA3, GJA4, GJA5, GJA8, GJA9, GJB1, GJB2, GJB3, GJB4, GJB5, GJB6, GJB7, GJC1, GJC2, GJC3, GJD2, GJD3, GJD4, GJE1, PANX1, PANX2, PANX3	11-beta-HSD1 inhibitor
4076	35.41	cp	BRD-A70083328	secnidazole	Acetylcholinesterase inhibitor			Acetylcholinesterase inhibitor, Microtubule inhibitor, Antiprotozoal
4071	35.45	cp	BRD-K18816859	L-694247	Serotonin receptor agonist		HTR1D, HTR1A, HTR1B	Serotonin receptor agonist
4070	35.47	cp	BRD-A31204924	mitotane	Antineoplastic		CYP11B1, CYP11A1, CYP3A4, ESR1, FDX1	Antineoplastic
4068	35.48	cp	BRD-K06221026	DUP-697	Cyclooxygenase inhibitor		PTGS2	Cyclooxygenase inhibitor
4061	35.58	cp	BRD-K49668410	clarithromycin	Bacterial 50S ribosomal subunit inhibitor		CYP2C19, CYP3A4, CYP3A5, CYP3A7	Bacterial 50S ribosomal subunit inhibitor
4059	35.62	cp	BRD-K03109492	NSC-663284	CDC inhibitor		CDC25A, CDC25B, CDC25C	CDC inhibitor
4048	35.78	cp	BRD-A42553870	L-152804	Neuropeptide receptor antagonist		NPY5R	Neuropeptide receptor antagonist
4046	35.81	cp	BRD-K47869605	podophyllotoxin	Microtubule inhibitor	Tubulin inhibitor	IGF1R, CASP3, TOP2A, TUBA4A, TUBB	Microtubule inhibitor, Tubulin inhibitor
4039	35.91	cp	BRD-K18742343	H-8	PKA inhibitor	PKA inhibitor	PKIA, PRKACA	PKA inhibitor
4037	35.95	cp	BRD-K30189597	SYK-inhibitor	SYK inhibitor		SYK	SYK inhibitor
4035	36	cp	BRD-K59456551	methotrexate	Dihydrofolate reductase inhibitor	Dihydrofolate reductase inhibitor	DHFR, AOX1, FOLR1, TYMS	Dihydrofolate reductase inhibitor
4032	36.04	cp	BRD-K25079130	avrainvillamide-analog-4	nucleophosmin inhibitor	Nucleophosmin inhibitor	NPM1	nucleophosmin inhibitor
4030	36.06	cp	BRD-A06726973	dibutyrylcyclic-gmp	cGMP analog			cGMP analog
4027	36.09	cp	BRD-K92758126	gibberellic-acid	NFkB pathway inhibitor		AADACL2	NFkB pathway inhibitor
4024	36.13	cp	BRD-K37194137	III606050	Cytochrome P450 inhibitor			Cytochrome P450 inhibitor
4018	36.25	cp	BRD-K44094599	tacrolimus	Calcineurin inhibitor		FKBP1A, CYP3A5, CYP3A7	Calcineurin inhibitor
4016	36.34	cp	BRD-K83597974	pargyline	Monoamine oxidase inhibitor		MAOB, MAOA	Monoamine oxidase inhibitor
4014	36.36	cp	BRD-K89152108	liothyronine	Thyroid hormone stimulant		THRA, THRB	Thyroid hormone stimulant
4009	36.43	cp	BRD-K71499074	diclofenamide	Carbonic anhydrase inhibitor		CA1, CA2, CA4, CA12, CA7	Carbonic anhydrase inhibitor
4005	36.55	cp	BRD-K35559145	levomepromazine	Dopamine receptor antagonist	Dopamine receptor antagonist	ADRA1A, ADRA1B, ADRA1D, ADRA2A, ADRA2B, ADRA2C, CHRM1, CHRM2, CHRM3, CHRM4, CHRM5, DRD1, DRD2, DRD3, DRD4, DRD5, HRH1, HTR2A, HTR2C	Dopamine receptor antagonist
4003	36.59	cp	BRD-K49519144	LY-2140023	Glutamate receptor agonist		GRM3, GRM2	Glutamate receptor agonist
4001	36.62	cp	BRD-K26664453	cytochalasin-b	Microtubule inhibitor		ACTB	Microtubule inhibitor
3999	36.66	cp	BRD-K53220666	trimetozine	Sedative			Sedative
3984	36.9	cp	BRD-A19736161	ondansetron	Serotonin receptor antagonist		HTR3A, CYP2D6, CYP3A5, HTR1A, HTR1B, HTR3B, HTR4, OPRM1	Serotonin receptor antagonist
3982	36.97	cp	BRD-K48692744	NU-1025	PARP inhibitor		PARP1	PARP inhibitor, DNA dependent protein kinase inhibitor
3974	37.09	cp	BRD-K32828673	chelidonine	Tubulin inhibitor	Tubulin inhibitor		Tubulin inhibitor
3975	37.09	cp	BRD-A24514565	warfarin	Vitamin K antagonist		VKORC1, CYP2C19, CYP2C8, CYP4F2	Vitamin K antagonist
3966	37.17	cp	BRD-K86191271	cytosporone-b	NUR77 receptor agonist		NR4A1	NUR77 receptor agonist
3958	37.29	cp	BRD-K29668683	BD-1063	Sigma receptor antagonist	Sigma receptor antagonist	SIGMAR1	Sigma receptor antagonist
3952	37.38	cp	BRD-K56403959	ZK-756326	CC chemokine receptor ligand		CCR8	CC chemokine receptor ligand
3951	37.39	cp	BRD-K67566344	KU-0063794	MTOR inhibitor	MTOR inhibitor	MTOR	MTOR inhibitor
3948	37.43	cp	BRD-K43978949	PIT	Purinergic receptor antagonist		P2RY1	Purinergic receptor antagonist
3943	37.45	cp	BRD-K06159959	CCMQ	Inhibitor of the binding of homoquinolinic acid to non-NMDA sensitive sites			Inhibitor of the binding of homoquinolinic acid to non-NMDA sensitive sites
3944	37.45	cp	BRD-A58048407	nimodipine	Calcium channel blocker		CACNA1C, NR3C2, AHR, CACNA1D, CACNA1F, CACNA1S, CACNB1, CACNB2, CACNB3, CACNB4, CFTR	Calcium channel blocker
3937	37.52	cp	BRD-A54487287	cortisone	Glucocorticoid receptor agonist		NR3C1	Glucocorticoid receptor agonist
3936	37.53	cp	BRD-A40639672	ketorolac	Cyclooxygenase inhibitor		PTGS1, PTGS2	Cyclooxygenase inhibitor
3932	37.61	cp	BRD-K01436366	XMD-1150	Leucine rich repeat kinase inhibitor	Leucine rich repeat kinase inhibitor	LRRK2	Leucine rich repeat kinase inhibitor
3930	37.69	cp	BRD-K89125793	tinidazole	Antiprotozoal			Antiprotozoal
3928	37.71	cp	BRD-A68589262	troxipide	Glucosamine synthetase stimulant			Glucosamine synthetase stimulant
3927	37.76	cp	BRD-K40901640	cinanserin	Serotonin receptor antagonist		HTR2A	Serotonin receptor antagonist
3924	37.81	cp	BRD-K80639402	SB-258585	Serotonin receptor antagonist		HTR6	Serotonin receptor antagonist
3925	37.81	cp	BRD-K52522949	NCH-51	HDAC inhibitor	HDAC inhibitor	HDAC1, HDAC10, HDAC11, HDAC2, HDAC3, HDAC4, HDAC5, HDAC6, HDAC7, HDAC8, HDAC9	HDAC inhibitor
3923	37.82	cp	BRD-K89930444	AG-592	Tyrosine kinase inhibitor			Tyrosine kinase inhibitor
3922	37.83	cp	BRD-A79237180	ascorbic-acid	Antioxidant		AKR1B1	Antioxidant
3917	37.9	cp	BRD-K48869804	icilin	TRPV agonist		TRPA1, TRPM8	TRPV agonist
3915	37.92	cp	BRD-K76805682	SB-415286	Glycogen synthase kinase inhibitor	Glycogen synthase kinase inhibitor	GSK3B, GSK3A, RPS6KB1	Glycogen synthase kinase inhibitor
3907	37.99	cp	BRD-A70731303	avrainvillamide-analog-5	nucleophosmin inhibitor	Nucleophosmin inhibitor	NPM1	nucleophosmin inhibitor
3908	37.99	cp	BRD-K33572481	taurodeoxycholic-acid	Bile acid	Bile acid		Bile acid
3909	37.99	cp	BRD-A02189320	met-leu-phe	-666			-666
3899	38.13	cp	BRD-K76775527	nimesulide	Cyclooxygenase inhibitor		PTGS2, LTF, PLA2G2E, PTGS1	Cyclooxygenase inhibitor
3898	38.14	cp	BRD-K85606544	neratinib	EGFR inhibitor	EGFR inhibitor	EGFR, ERBB2, ERBB4, KDR	EGFR inhibitor
3895	38.21	cp	BRD-K57222227	indometacin	Cyclooxygenase inhibitor		PTGS1, PTGS2, PPARG, PTGDR2, GLO1, PLA2G2A, PPARA, PTGR2, SLC46A1	Cyclooxygenase inhibitor
3891	38.25	cp	BRD-A75402480	desoxycorticosterone	Mineralocorticoid receptor agonist			Mineralocorticoid receptor agonist
3879	38.42	cp	BRD-K61737877	VEGF-receptor-2-kinase-inhibitor-IV	VEGFR inhibitor		KDR	VEGFR inhibitor
3872	38.51	cp	BRD-K77771411	moxonidine	Imidazoline receptor agonist		NISCH, ADRA2A, ADRA2B, ADRA2C	Imidazoline receptor agonist
3871	38.52	cp	BRD-K02123250	JNJ-38877605	Tyrosine kinase inhibitor		MET	Tyrosine kinase inhibitor
3865	38.63	cp	BRD-A67605442	tetrahydrobiopterin	Nitric oxide stimulant		PAH, TH, DBH, NOS3, TPH1	Nitric oxide stimulant, Nitric oxide synthase stimulant, Phenylalanine 4-hydroxylase stimulant
3862	38.67	cp	BRD-A56012032	thiorphan	Membrane metalloendopeptidase inhibitor		MME	Membrane metalloendopeptidase inhibitor
3860	38.69	cp	BRD-K08132273	tyrphostin	EGFR inhibitor		ERBB2	EGFR inhibitor
3857	38.74	cp	BRD-K25310650	ormetoprim	Bacterial antifolate			Bacterial antifolate
3846	38.95	cp	BRD-K82577285	dipropyl-dopamine	Dopamine receptor agonist			Dopamine receptor agonist
3843	39.02	cp	BRD-K15842202	eudesmic-acid	-666			-666
3842	39.03	cp	BRD-K81272440	dantrolene	Calcium channel blocker		RYR1, RYR3	Calcium channel blocker
3838	39.06	cp	BRD-K92492521	LY-255283	Leukotriene receptor antagonist		LTB4R, LTB4R2	Leukotriene receptor antagonist
3839	39.06	cp	BRD-K95885906	quercetagetin	PIM inhibitor		PIM1	PIM inhibitor
3834	39.12	cp	BRD-A14574269	UB-165	Acetylcholine receptor agonist		CHRNA3, CHRNA4, CHRNB2	Acetylcholine receptor agonist
3829	39.21	cp	BRD-K78838262	austricine	Hypolipidemic			Hypolipidemic
3822	39.46	cp	BRD-K97158071	droperidol	Dopamine receptor antagonist	Dopamine receptor antagonist	DRD2, ADRA1A	Dopamine receptor antagonist
3820	39.48	cp	BRD-K28453807	nitrocaramiphen	Cholinergic receptor antagonist			Cholinergic receptor antagonist
3816	39.57	cp	BRD-K52172416	anastrozole	Aromatase inhibitor		CYP19A1	Aromatase inhibitor
3809	39.75	cp	BRD-A64227845	SKF-77434	Dopamine receptor agonist		DRD1	Dopamine receptor agonist
3805	39.79	cp	BRD-A69917777	aminopentamide	Acetylcholine receptor antagonist			Acetylcholine receptor antagonist
3803	39.82	cp	BRD-K85242180	beta-CCP	Indoleamine 2,3-dioxygenase inhibitor		GABRA1, GABRG2, IDO1	Indoleamine 2,3-dioxygenase inhibitor
3804	39.82	cp	BRD-K64052750	gefitinib	EGFR inhibitor	EGFR inhibitor	EGFR, CYP2C19	EGFR inhibitor
3795	39.97	cp	BRD-A35033682	eriodictyol	Cytochrome P450 inhibitor		CYP1B1, NFE2L2, XDH	Cytochrome P450 inhibitor
3793	40.01	cp	BRD-A78942461	ICI-118551	Adrenergic receptor antagonist			Adrenergic receptor antagonist
3784	40.16	cp	BRD-A70514680	articaine	Local anesthetic			Local anesthetic
3774	40.34	cp	BRD-A36267905	buphenine	Adrenergic receptor agonist	Beta-adrenergic receptor agonist	ADRB2	Adrenergic receptor agonist
3772	40.39	cp	BRD-A25569250	KI-16425	Lysophosphatidic acid receptor antagonist		LPAR1, LPAR3	Lysophosphatidic acid receptor antagonist
3771	40.41	cp	BRD-K08556791	ethoprop	Acetylcholinesterase inhibitor		ACHE	Acetylcholinesterase inhibitor
3769	40.44	cp	BRD-K00656370	6-aminochrysene	Transferase inhibitor			Transferase inhibitor
3765	40.45	cp	BRD-A18917088	estradiol	Contraceptive agent	Estrogen receptor agonist	ESR1, ESR2, NR1I2, CYP2B6, CYP2C19, CYP2C8, CYP2E1, CYP3A5, CYP3A7, GPER1, KCNMA1	Contraceptive agent, Estrogen receptor agonist
3763	40.48	cp	BRD-A70649075	sulconazole	Sterol demethylase inhibitor			Sterol demethylase inhibitor
3761	40.51	cp	BRD-K20197062	SA-94315	Caspase inhibitor		CASP3	Caspase inhibitor
3751	40.84	cp	BRD-K42095107	daidzein	Estrogen receptor agonist	Estrogen receptor agonist	ESRRA, ESRRB, ESRRG, TRPC5	Estrogen receptor agonist
3742	40.96	cp	BRD-K41160163	fenobam	Glutamate receptor antagonist		GRM5	Glutamate receptor antagonist
3744	40.96	cp	BRD-K72903603	zidovudine	Reverse transcriptase inhibitor	Reverse transcriptase inhibitor	TERT	Reverse transcriptase inhibitor
3728	41.2	cp	BRD-K52219182	BRD-K52219182	Phosphodiesterase inhibitor			Phosphodiesterase inhibitor
3725	41.25	cp	BRD-A80928489	1-monopalmitin	P-glycoprotein inhibitor		ABCB1	P-glycoprotein inhibitor
3717	41.38	cp	BRD-K36529613	PU-H71	HSP inhibitor	HSP inhibitor	HSP90AA1	HSP inhibitor
3714	41.4	cp	BRD-K96271548	coumaric-acid	Antioxidant			Antioxidant
3709	41.46	cp	BRD-K67298865	SB-431542	TGF beta receptor inhibitor	TGF beta receptor inhibitor	TGFBR1, ACVR1C, ACVR1B	TGF beta receptor inhibitor
3708	41.51	cp	BRD-A80793822	pemoline	Dopamine receptor agonist			Dopamine receptor agonist
3707	41.53	cp	BRD-K49890030	gavestinel	Glutamate receptor antagonist		GLRB	Glutamate receptor antagonist
3699	41.64	cp	BRD-K63068307	ZSTK-474	PI3K inhibitor	PI3K inhibitor	PIK3CG, PIK3CA, PIK3CB, PIK3CD	PI3K inhibitor
3696	41.67	cp	BRD-K28578425	cilostamide	Phosphodiesterase inhibitor		PDE3A, PDE3B	Phosphodiesterase inhibitor
3695	41.7	cp	BRD-K19352500	prochlorperazine	Dopamine receptor antagonist	Dopamine receptor antagonist	DRD2, DRD1, DRD3, DRD4	Dopamine receptor antagonist
3692	41.77	cp	BRD-K71512533	SNS-314	Aurora kinase inhibitor	Aurora kinase inhibitor	AURKA, AURKB, AURKC	Aurora kinase inhibitor
3688	41.82	cp	BRD-K72726508	arcyriaflavin-a	CDK inhibitor		CCND1, CCNE1, CDK2, CDK4	CDK inhibitor
3689	41.82	cp	BRD-K50859149	sulfafurazole	Bacterial antifolate	Dihydrofolate reductase inhibitor		Bacterial antifolate
3684	41.89	cp	BRD-K46212057	voriconazole	Cytochrome P450 inhibitor		CYP2C19, CYP51A1	Cytochrome P450 inhibitor
3682	41.91	cp	BRD-U25771771	WZ-4-145	EGFR inhibitor	EGFR inhibitor	CSF1R, DDR1, EGFR, PDGFRA, TIE1	EGFR inhibitor
3673	42.08	cp	BRD-K31553034	zibotentan	Endothelin receptor antagonist		EDNRA	Endothelin receptor antagonist
3672	42.1	cp	BRD-K63675182	triflupromazine	Dopamine receptor antagonist	Dopamine receptor antagonist	HTR2B, CHRM1, CHRM2, CHRNA7, DRD1, DRD2	Dopamine receptor antagonist
3670	42.12	cp	BRD-K04412738	tramadol	Norepinephrine reuptake inhibitor		OPRM1, SLC6A2, SLC6A4, CHRFAM7A, CHRM3, CYP2B6, GRIN3A, HTR2C, OPRD1, OPRK1	Norepinephrine reuptake inhibitor, Opioid receptor agonist, Serotonin reuptake inhibitor
3666	42.16	cp	BRD-A82656074	naltrindole	Opioid receptor antagonist		OPRD1, OPRK1, OPRM1	Opioid receptor antagonist
3663	42.2	cp	BRD-K92015269	GBR-12783	Dopamine uptake inhibitor			Dopamine uptake inhibitor
3660	42.23	cp	BRD-K06750613	GSK-1059615	PI3K inhibitor	MTOR inhibitor, PI3K inhibitor	PIK3CA, PIK3CG	PI3K inhibitor
3661	42.23	cp	BRD-K45988865	tetramethylsilane	Internal standard for NMR spectroscopy			Internal standard for NMR spectroscopy
3653	42.35	cp	BRD-A42759514	ornidazole	Antiprotozoal			Antiprotozoal
3652	42.36	cp	BRD-K82562631	tolmetin	Cyclooxygenase inhibitor	Cyclooxygenase inhibitor	PTGS2, PTGS1	Cyclooxygenase inhibitor
3649	42.46	cp	BRD-A19248578	latrunculin-b	Actin polymerization inhibitor		ACTA1, MKL1, SPIRE2	Actin polymerization inhibitor, Unidentified pharmacological activity
3647	42.58	cp	BRD-A22143024	estropipate	Estrogen receptor agonist	Estrogen receptor agonist	ESR1, ESR2	Estrogen receptor agonist
3640	42.66	cp	BRD-A09056319	alfuzosin	Adrenergic receptor antagonist		ADRA1A, ADRA1D, ADRA1B, KCNH2	Adrenergic receptor antagonist
3636	42.75	cp	BRD-K61192372	capecitabine	DNA synthesis inhibitor	Thymidylate synthase inhibitor	TYMS, DPYD	DNA synthesis inhibitor, Thymidylate synthase inhibitor
3637	42.75	cp	BRD-K78485176	olmesartan	Angiotensin receptor antagonist	Angiotensin receptor antagonist	AGTR1	Angiotensin receptor antagonist
3634	42.77	cp	BRD-K17140735	SCH-79797	Proteasome inhibitor		F2R	Proteasome inhibitor
3629	42.82	cp	BRD-K98763141	niflumic-acid	Cyclooxygenase inhibitor		CLCNKA, PTGS2, ANO1, CLCN1, CLCNKB, KCNQ1, PLA2G1B, PLA2G4A, PTGS1, UGT1A9	Cyclooxygenase inhibitor
3623	42.99	cp	BRD-K47278471	diphenhydramine	Histamine receptor antagonist		HRH1	Histamine receptor antagonist
3622	43	cp	BRD-K71289571	zafirlukast	Leukotriene receptor antagonist		CYSLTR1, CYSLTR2	Leukotriene receptor antagonist
3618	43.03	cp	BRD-A79981887	midodrine	Adrenergic receptor agonist		ADRA1A, ADRA1B, ADRA1D	Adrenergic receptor agonist
3616	43.04	cp	BRD-K47936004	piribedil	Dopamine receptor agonist		DRD2, DRD3, ADRA1A, ADRA2A, ADRA2C, DRD4, HTR1A, HTR2B	Dopamine receptor agonist
3611	43.1	cp	BRD-A54596827	solifenacin	Acetylcholine receptor antagonist		CHRM3, CHRM1, CHRM2, CHRM4, CHRM5	Acetylcholine receptor antagonist
3609	43.13	cp	BRD-K97863768	prothionamide	Mycobacterium tuberculosis enoyl-[acyl-carrier-protein] reductase [NADH] (inhA) inhibitor			Mycobacterium tuberculosis enoyl-[acyl-carrier-protein] reductase [NADH] (inhA) inhibitor
3603	43.17	cp	BRD-K50495309	SRC-kinase-inhibitor-I	SRC inhibitor		CSK, LCK, RIPK2	SRC inhibitor
3592	43.33	cp	BRD-K34441861	moexipril	ACE inhibitor		ACE, ACE2	ACE inhibitor
3591	43.34	cp	BRD-K94512704	spiramide	Dopamine receptor antagonist	Serotonin receptor antagonist	DRD2, HTR1A, HTR2A, HTR2B, HTR2C	Dopamine receptor antagonist, Serotonin receptor antagonist
3589	43.37	cp	BRD-K08619574	thioproperazine	Dopamine receptor antagonist	Dopamine receptor antagonist	ADRA1A, ADRA1B, DRD1, DRD2, HTR1A, HTR2A	Dopamine receptor antagonist
3584	43.42	cp	BRD-K38305202	domperidone	Dopamine receptor antagonist		DRD2, DRD3, ABCG2, CYP3A5	Dopamine receptor antagonist
3579	43.48	cp	BRD-K05901394	terguride	Dopamine receptor agonist		DRD2, HTR2A, HTR2B, ADRA1A, ADRA2A, ADRA2B, ADRA2C, DRD3, DRD4, HTR1A, HTR1B, HTR1D, HTR2C, PRL	Dopamine receptor agonist, Serotonin receptor antagonist
3573	43.6	cp	BRD-A91008255	bepridil	Calcium channel blocker		ATP1A1, CACNA1A, CACNA1C, CACNA1H, CACNA2D2, CALM1, KCNQ1, KCNQ4, PDE1A, PDE1B, SCN5A, TNNC1	Calcium channel blocker, L-type calcium channel blocker
3568	43.66	cp	BRD-A48257147	PHCCC	Glutamate receptor agonist		GRM1, GRM4	Glutamate receptor agonist
3563	43.71	cp	BRD-K81169441	cerivastatin	HMGCR inhibitor	HMGCR inhibitor	HMGCR, CYP2C8, CYP3A5	HMGCR inhibitor
3564	43.71	cp	BRD-A34255068	rolipram	Phosphodiesterase inhibitor		PDE4A, PDE4B, PDE4D, PDE4C, PDE5A	Phosphodiesterase inhibitor, Interleukin receptor antagonist
3562	43.72	cp	BRD-K96740444	itopride	Dopamine receptor antagonist		DRD2, ACHE, CHRM3	Dopamine receptor antagonist
3560	43.77	cp	BRD-K92413528	thiazolidinecarboxylic-acid	Reducing agent			Reducing agent
3559	43.78	cp	BRD-A81233518	glycopyrrolate	Acetylcholine receptor antagonist		CHRM1, CHRM3, CHRM2, CHRM4, CHRM5	Acetylcholine receptor antagonist
3556	43.81	cp	BRD-K09537769	NU-7026	DNA dependent protein kinase inhibitor	DNA dependent protein kinase inhibitor, MTOR inhibitor, PI3K inhibitor	PRKDC	DNA dependent protein kinase inhibitor, MTOR inhibitor, PI3K inhibitor
3544	44.02	cp	BRD-K62221994	T-98475	Gonadotropin releasing factor hormone receptor antagonist		GNRH1, GNRHR	Gonadotropin releasing factor hormone receptor antagonist
3545	44.02	cp	BRD-K42679050	Y-27152	Potassium channel activator		ABCC9, KCNJ8	Potassium channel activator
3543	44.05	cp	BRD-K74236984	UNC-0321	Histone lysine methyltransferase inhibitor		EHMT2	Histone lysine methyltransferase inhibitor
3537	44.17	cp	BRD-K17075857	chloroxine	Opioid receptor antagonist		OPRK1	Opioid receptor antagonist
3535	44.2	cp	BRD-K43290182	Ro-04-6790	Serotonin receptor antagonist		HTR6	Serotonin receptor antagonist
3534	44.21	cp	BRD-K52459643	prostaglandin-e1	Prostanoid receptor agonist		PTGER1, PTGER2, CATSPER1, CATSPER2, CATSPER3, CATSPER4, PTGDR, PTGER4, PTGIR	Prostanoid receptor agonist
3528	44.3	cp	BRD-A15079084	phorbol-12-myristate-13-acetate	PKC activator	PKC activator	CD4, KCNT2, PRKCA, TRPV4	PKC activator
3515	44.55	cp	BRD-A62525898	prednisone	Glucocorticoid receptor agonist		NR3C1, HSD11B1	Glucocorticoid receptor agonist
3513	44.6	cp	BRD-K51751936	alfadolone	GABA receptor agonist			GABA receptor agonist
3511	44.63	cp	BRD-A96485169	EBPC	Aldose reductase inhibitor		AKR1B1	Aldose reductase inhibitor
3509	44.72	cp	BRD-A81795050	U-18666A	Oxidosqualene cyclase inhibitor			Oxidosqualene cyclase inhibitor
3507	44.74	cp	BRD-A75368507	demeclocycline	Bacterial 30S ribosomal subunit inhibitor	Bacterial 30S ribosomal subunit inhibitor		Bacterial 30S ribosomal subunit inhibitor
3499	44.88	cp	BRD-A62809825	thapsigargin	ATPase inhibitor	ATPase inhibitor	ATP2A1	ATPase inhibitor
3495	44.92	cp	BRD-K41445866	alfaxalone	Chloride channel agonist		HSD11B1	Chloride channel agonist, GABA receptor agonist
3490	44.98	cp	BRD-K09485525	GANT-61	GLI antagonist		DHH, IHH	GLI antagonist
3489	44.99	cp	BRD-K75478907	GS-39783	GABA receptor modulator		GABBR1	GABA receptor modulator
3488	45.02	cp	BRD-K26657438	imiquimod	TLR agonist		TLR7, TLR8	TLR agonist, Interferon inducer
3482	45.07	cp	BRD-A41450521	tosufloxacin	Bacterial DNA gyrase inhibitor			Bacterial DNA gyrase inhibitor
3468	45.26	cp	BRD-K62965247	tipifarnib-P2	farnesyltransferase inhibitor		FNTA, FNTB	farnesyltransferase inhibitor
3457	45.45	cp	BRD-A83937277	mephenytoin	Hydantoin antiepileptic		SCN5A, CYP2C19	Hydantoin antiepileptic
3458	45.45	cp	BRD-A23072235	pheniramine	Histamine receptor antagonist		HRH1	Histamine receptor antagonist
3455	45.49	cp	BRD-K03384561	roquinimex	Angiogenesis inhibitor			Angiogenesis inhibitor, TNF production inhibitor
3454	45.51	cp	BRD-K03319035	maprotiline	Norepinephrine reuptake inhibitor	Norepinephrine reuptake inhibitor, Tricyclic antidepressant	SLC6A2, ADRA1A, ADRA1B, ADRA1D, ADRA2A, ADRA2B, ADRA2C, CHRM1, CHRM2, CHRM3, CHRM4, CHRM5, DRD2, HRH1, HTR2A, HTR2C, HTR7	Norepinephrine reuptake inhibitor, Tricyclic antidepressant
3449	45.58	cp	BRD-K01612348	meropenem	Bacterial cell wall synthesis inhibitor			Bacterial cell wall synthesis inhibitor
3441	45.76	cp	BRD-A93477898	PETCM	Caspase activator		CASP3	Caspase activator
3440	45.78	cp	BRD-K66788707	fludarabine	DNA synthesis inhibitor	DNA synthesis inhibitor, Ribonucleotide reductase inhibitor	ADA, DCK, POLA1, RRM1, RRM2	DNA synthesis inhibitor, DNA repair enzyme inhibitor, Purine antagonist
3434	45.92	cp	BRD-K08998509	fananserin	Dopamine receptor antagonist		HTR2A, DRD4	Dopamine receptor antagonist, Serotonin receptor antagonist
3427	46.05	cp	BRD-K36740062	GSK-1070916	Aurora kinase inhibitor	Aurora kinase inhibitor	AURKB, AURKC, AURKA, CYP2D6, CYP3A4	Aurora kinase inhibitor
3424	46.08	cp	BRD-K34014345	naproxol	Anti-inflammatory		PTGS1, PTGS2	Anti-inflammatory
3417	46.18	cp	BRD-K94689771	pinocembrin	CYP1B1 inhibitor		AR, CYP1B1, SRD5A1, SRD5A2	CYP1B1 inhibitor
3414	46.21	cp	BRD-K34437622	BRD-K34437622	Thymidylate synthase inhibitor		TYMS	Thymidylate synthase inhibitor
3404	46.32	cp	BRD-K12932420	YM-976	Phosphodiesterase inhibitor		PDE4A, PDE4B, PDE4C, PDE4D, TNF	Phosphodiesterase inhibitor
3401	46.33	cp	BRD-K10136726	tosyllysyl-chloromethyl-ketone	Chymotrypsin inhibitor			Chymotrypsin inhibitor
3400	46.37	cp	BRD-K42142750	retrorsine	Antimitotic			Antimitotic, Cytotoxic agent, Mutagenic
3388	46.56	cp	BRD-K21936341	oxotremorine	Acetylcholine receptor agonist		CHRM2, CHRM1, CHRM3, CHRM4	Acetylcholine receptor agonist, Cholinergic receptor agonist
3387	46.57	cp	BRD-A01643550	prednisolone	Glucocorticoid receptor agonist	Glucocorticoid receptor agonist	NR3C1, NR3C2, SERPINA6	Glucocorticoid receptor agonist
3385	46.6	cp	BRD-K97799481	theophylline	Adenosine receptor antagonist		ADORA1, ADORA2A, ADORA2B, ADORA3, CHIA, CYP2E1, CYP3A4, HDAC2, PDE3A, PDE4A, PDE4B, PDE5A	Adenosine receptor antagonist
3382	46.65	cp	BRD-K00532621	midazolam	Benzodiazepine receptor agonist	Benzodiazepine receptor agonist	CYP3A5, CYP3A7, GABRA1, GABRA2, GABRA3, GABRA4, GABRA5, GABRA6, GABRB1, GABRB2, GABRB3, GABRD, GABRE, GABRG1, GABRG2, GABRG3, GABRP, GABRQ, GABRR1, GABRR2, GABRR3	Benzodiazepine receptor agonist
3377	46.74	cp	BRD-K97118047	4,5,6,7-tetrabromobenzotriazole	Casein kinase inhibitor		CSNK2A1, AKT1, CHEK1, CSNK2A2, CSNK2B, GSK3B, LCK, MAP2K1, MAPK1, MAPK11, MAPK12, MAPK14, MAPK8, PRKCA, ROCK1, RPS6KB1, SGK1	Casein kinase inhibitor
3374	46.8	cp	BRD-K19136521	indirubin	CDK inhibitor	CDK inhibitor, Glycogen synthase kinase inhibitor	CDK1, CDK5, CCNE1, CDK2, CDK4, CDK5R1, CDK9, GSK3A, GSK3B, LCK, LRRK1, LRRK2	CDK inhibitor
3369	46.88	cp	BRD-A29260609	acebutolol	Adrenergic receptor antagonist		ADRB1, ADRB2	Adrenergic receptor antagonist
3367	46.9	cp	BRD-A28422058	L-689560	Glutamate receptor antagonist		GRIN1, GRIN2A, GRIN2B, GRIN2C, GRIN2D	Glutamate receptor antagonist
3365	46.91	cp	BRD-K93880783	stavudine	DNA directed DNA polymerase inhibitor	Nucleoside reverse transcriptase inhibitor, Reverse transcriptase inhibitor		DNA directed DNA polymerase inhibitor, Reverse transcriptase inhibitor
3364	46.92	cp	BRD-K80451230	zamifenacin	Acetylcholine receptor antagonist		CHRM3	Acetylcholine receptor antagonist
3361	47.01	cp	BRD-K17306061	aprepitant	Tachykinin antagonist		TACR1, CYP2C19	Tachykinin antagonist
3360	47.03	cp	BRD-K94919853	10H-phenothiazin-10-yl)(p-tolyl)methanone	Butyrylcholinesterase inhibitor		BCHE	Butyrylcholinesterase inhibitor
3354	47.17	cp	BRD-K56064827	EI-273	PKC inhibitor		PRKCA, PRKCG	PKC inhibitor
3355	47.17	cp	BRD-K06147391	telenzepine	Acetylcholine receptor antagonist		CHRM1	Acetylcholine receptor antagonist
3353	47.18	cp	BRD-K26573499	DMAB-anabaseine	Adrenergic receptor agonist		CHRNA7	Adrenergic receptor agonist
3350	47.25	cp	BRD-K56450366	NSC-94258	Antineoplastic		AKR1B1, CYP19A1, HSD17B1	Antineoplastic
3348	47.28	cp	BRD-K07220430	cinnarizine	Calcium channel blocker		HRH1, CACNA1C, CACNA1D, CACNA1F, CACNA1G, CACNA1H, CACNA1I, CACNA1S, CHRM1, CHRM2, CHRM3, CHRM4, CHRM5, DRD1, DRD2, DRD5	Calcium channel blocker
3346	47.3	cp	BRD-K94070024	depomedrol	Glucocorticoid receptor agonist	Glucocorticoid receptor agonist		Glucocorticoid receptor agonist
3342	47.37	cp	BRD-A76093993	cromakalim	Potassium channel activator		KCNJ8, ABCC9, KCNJ5	Potassium channel activator
3340	47.39	cp	BRD-K15933101	ropinirole	Dopamine receptor agonist		DRD2, DRD3, ADRA2A, ADRA2B, ADRA2C, DRD1, DRD4, DRD5, HTR1A, HTR1B, HTR1D, HTR2A, HTR2B, HTR2C	Dopamine receptor agonist
3329	47.52	cp	BRD-K33860217	CP-94253	Serotonin receptor agonist		HTR1B	Serotonin receptor agonist
3327	47.59	cp	BRD-A54880345	etomidate	GABA receptor modulator		GABRA1, ADRA2B, GABRA2, GABRA3, GABRA4, GABRA5, GABRA6, GABRB1, GABRB2, GABRB3, GABRD, GABRE, GABRG1, GABRG2, GABRG3, GABRP, GABRQ	GABA receptor modulator
3326	47.6	cp	BRD-K32292990	CGP-53353	EGFR inhibitor	PKC inhibitor	EGFR, PRKCB	EGFR inhibitor, PKC inhibitor
3324	47.63	cp	BRD-K89274813	DMP-543	Acetylcholine release stimulant			Acetylcholine release stimulant
3322	47.65	cp	BRD-K31471398	dihydrexidine	Dopamine receptor agonist		DRD1, DRD2, DRD3, DRD4, DRD5	Dopamine receptor agonist
3321	47.67	cp	BRD-A94669766	naringenin	Aromatase inhibitor		CYP19A1, ESR2, CYP1B1, GLO1, HSD17B1	Aromatase inhibitor, TRPV antagonist
3317	47.74	cp	BRD-K91601245	mercaptopurine	Immunosuppressant		HPRT1, IMPDH1, IMPDH2, PPAT	Immunosuppressant, Protein synthesis inhibitor, Purine antagonist
3312	47.92	cp	BRD-A60294240	tribenoside	Anti-inflammatory			Anti-inflammatory, Capillary stabilizing agent
3309	47.97	cp	BRD-A22844106	tenoxicam	Cyclooxygenase inhibitor		PTGS2, PTGS1	Cyclooxygenase inhibitor
3299	48.15	cp	BRD-K02953697	naringin	Cytochrome P450 inhibitor		SLCO1A2	Cytochrome P450 inhibitor
3293	48.2	cp	BRD-K15108141	gemcitabine	Ribonucleotide reductase inhibitor	Ribonucleotide reductase inhibitor	RRM1, CMPK1, RRM2, TYMS	Ribonucleotide reductase inhibitor
3292	48.21	cp	BRD-K11540476	EMF-BCA1-64	Caspase inhibitor		CASP3	Caspase inhibitor
3287	48.31	cp	BRD-M40783228	mesna	Antioxidant			Antioxidant
3284	48.33	cp	BRD-K28863208	PNU-282987	Cholinergic receptor agonist		CHRNA7	Cholinergic receptor agonist
3282	48.36	cp	BRD-A71262238	nafadotride	Dopamine receptor antagonist		DRD3, DRD2, HTR1A	Dopamine receptor antagonist
3280	48.38	cp	BRD-K68402494	ML-9	Myosin light chain kinase inhibitor		MLCK, TRPC6, PKA, PKC	Myosin light chain kinase inhibitor
3279	48.41	cp	BRD-K02590140	O-2050	Cannabinoid receptor antagonist		CNR1	Cannabinoid receptor antagonist
3275	48.61	cp	BRD-A91555231	norepinephrine	Adrenergic receptor agonist		ADRA1A, ADRA1B, ADRA1D, ADRA2A, ADRA2B, ADRA2C, ADRB1, ADRB3, ADRB2, DRD1, DRD5, PAH, SLC18A1, SLC18A2	Adrenergic receptor agonist
3266	48.72	cp	BRD-K47207162	zimelidine	Serotonin reuptake inhibitor		SLC6A4, MAOA, MAOB	Serotonin reuptake inhibitor
3262	48.76	cp	BRD-K01567962	pyrazolanthrone	JNK inhibitor		MAPK10, MAPK8, MAPK9, TTK, LRRK2, MAPK8IP1	JNK inhibitor
3260	48.78	cp	BRD-A01145011	zebularine	DNA methyltransferase inhibitor		CDA, DNMT1	DNA methyltransferase inhibitor
3253	48.93	cp	BRD-K59184148	SB-216763	Glycogen synthase kinase inhibitor	Glycogen synthase kinase inhibitor	GSK3B, CCNA2, CDK2, GSK3A	Glycogen synthase kinase inhibitor
3251	48.94	cp	BRD-K80348542	cephaeline	Protein synthesis inhibitor	Protein synthesis inhibitor	RPS2	Protein synthesis inhibitor
3252	48.94	cp	BRD-A91866971	SQ-29548	Thromboxane receptor antagonist			Thromboxane receptor antagonist
3242	49.05	cp	BRD-K31633810	DAU-5884	Acetylcholine receptor antagonist		CHRM1, CHRM3	Acetylcholine receptor antagonist
3241	49.06	cp	BRD-K50388907	fenofibrate	PPAR receptor agonist		PPARA, APOA1, CYP2C19, CYP2C8, MMP25	PPAR receptor agonist
3237	49.13	cp	BRD-K44779798	miglitol	Glucosidase inhibitor		GAA, MGAM, GANAB, GANC, SLC5A4	Glucosidase inhibitor
3231	49.23	cp	BRD-K60460488	nelfinavir	HIV protease inhibitor	HIV protease inhibitor	CYP2C19, CYP3A5, CYP3A7	HIV protease inhibitor
3225	49.31	cp	BRD-K05104363	PD-184352	MEK inhibitor	MEK inhibitor	MAP2K1, MAP2K2, MAP3K1, MAP3K2	MEK inhibitor
3224	49.38	cp	BRD-K02113016	olaparib	PARP inhibitor	PARP inhibitor	PARP1, PARP2, PARP3	PARP inhibitor
3222	49.42	cp	BRD-K41859756	NVP-AUY922	HSP inhibitor	HSP inhibitor	HSP90AA1, HSP90AA2, HSP90AB1	HSP inhibitor
3221	49.43	cp	BRD-A07000685	hydrocortisone	Glucocorticoid receptor agonist	Glucocorticoid receptor agonist	ANXA1, NOS2, NR3C1, NR3C2	Glucocorticoid receptor agonist
3220	49.45	cp	BRD-K83988098	alvespimycin	HSP inhibitor	HSP inhibitor	HSP90AA1	HSP inhibitor
3219	49.48	cp	BRD-K86600316	RS-79948	Adrenergic receptor antagonist			Adrenergic receptor antagonist
3216	49.53	cp	BRD-K67637637	olopatadine	Histamine receptor antagonist		HRH1, S100A1, S100A12, S100A13, S100A2, S100B	Histamine receptor antagonist
3215	49.55	cp	BRD-A14395271	mesoridazine	Dopamine receptor antagonist		DRD2, HTR2A	Dopamine receptor antagonist
3214	49.57	cp	BRD-K66296774	fluvastatin	HMGCR inhibitor	HMGCR inhibitor	HMGCR, CYP2C8	HMGCR inhibitor
3209	49.61	cp	BRD-K91733562	secoisolariciresinol	Antioxidant			Antioxidant
3210	49.61	cp	BRD-A41519720	ezetimibe	Niemann-Pick C1-like 1 protein antagonist		NPC1L1, ANPEP, SOAT1	Niemann-Pick C1-like 1 protein antagonist, Cholesterol inhibitor
3199	49.73	cp	BRD-K10852020	tolcapone	Catechol O methyltransferase inhibitor		COMT, TTR	Catechol O methyltransferase inhibitor
3193	49.81	cp	BRD-K49865102	PD-0325901	MEK inhibitor	MEK inhibitor	MAP2K1, MAP2K2	MEK inhibitor, MAP kinase inhibitor, Protein kinase inhibitor
3183	49.91	cp	BRD-K39670393	amthamine	Histamine receptor agonist		HRH2	Histamine receptor agonist
3182	49.92	cp	BRD-K13544237	r(-)-propylnorapomorphine	Dopamine receptor agonist		DRD2, DRD1, DRD3	Dopamine receptor agonist, TRPA1 modulator
3179	50	cp	BRD-K18757346	U-46619	Thromboxane receptor agonist		PTGDR, PTGDR2, PTGER1, PTGER2, PTGER3, PTGER4, PTGFR, PTGIR, TBXA2R	Thromboxane receptor agonist
3177	50.01	cp	BRD-A15914070	4-hydroxy-2-nonenal	Cytotoxic lipid peroxidation product		IKBKB	Cytotoxic lipid peroxidation product
3178	50.01	cp	BRD-K04887706	AKT-inhibitor-1-2	AKT inhibitor		AKT1, AKT2, AKT3	AKT inhibitor
3174	50.03	cp	BRD-K33312228	halometasone	Glucocorticoid receptor agonist	Glucocorticoid receptor agonist	NR3C1	Glucocorticoid receptor agonist
3172	50.06	cp	BRD-K51223576	AG-99	Tyrosine kinase inhibitor		EGFR	Tyrosine kinase inhibitor
3173	50.06	cp	BRD-K47679368	bromfenac	Cyclooxygenase inhibitor		PTGS1, PTGS2	Cyclooxygenase inhibitor
3165	50.19	cp	BRD-A37492983	iocetamic-acid	Radiopaque medium			Radiopaque medium
3162	50.23	cp	BRD-K38003476	clocortolone	Glucocorticoid receptor agonist	Glucocorticoid receptor agonist	NR3C1, PLA2G1B	Glucocorticoid receptor agonist, Steroid
3160	50.26	cp	BRD-K18036262	L-168049	Glucagon receptor antagonist		GCGR	Glucagon receptor antagonist
3153	50.52	cp	BRD-K81128206	edrophonium	Acetylcholinesterase inhibitor		ACHE, BCHE	Acetylcholinesterase inhibitor
3152	50.54	cp	BRD-A65076780	dihydroergocristine	Adrenergic receptor antagonist		HTR2A, ADRA1A, ADRB1, DRD1, DRD2, DRD3, DRD4, DRD5, HTR1A, HTR3A, HTR4, HTR5A, HTR6, HTR7	Adrenergic receptor antagonist, Prolactin inhibitor
3148	50.59	cp	BRD-K79254416	decitabine	DNA methyltransferase inhibitor		DNMT1	DNA methyltransferase inhibitor
3145	50.66	cp	BRD-K09549677	mibefradil	T-type calcium channel blocker	T-type calcium channel blocker	CACNA1G, CACNA1H, CACNA1C, CACNA1I, ANO1, CACNA1D, CACNA1F, CACNA1S, CACNB1, CACNB2, CACNB3, CACNB4, CATSPER1, CATSPER2, CATSPER3, CATSPER4, CYP3A5, CYP3A7, SCN2A, SCN4A, SCN5A, SCN9A	T-type calcium channel blocker
3144	50.69	cp	BRD-A39255369	DCPIB	Chloride channel blocker		SLC1A2	Chloride channel blocker, Gap junction modulator, Glutamate inhibitor
3136	50.82	cp	BRD-K92049597	triamterene	Sodium channel blocker	Sodium channel blocker	SCNN1A, SCNN1B, SCNN1G, SCNN1D	Sodium channel blocker
3132	50.84	cp	BRD-K45158365	valsartan	Angiotensin receptor antagonist		AGTR1	Angiotensin receptor antagonist
3128	50.94	cp	BRD-K68065987	MK-2206	AKT inhibitor		AKT1, AKT2, AKT3	AKT inhibitor
3124	51.02	cp	BRD-K79124250	ioxaglic-acid	Radiopaque medium			Radiopaque medium
3120	51.05	cp	BRD-K28806945	L-750667	Dopamine receptor antagonist		DRD4	Dopamine receptor antagonist
3112	51.21	cp	BRD-A75455249	kavain	Calcium channel modulator		MTOR	Calcium channel modulator, Sodium channel blocker
3109	51.29	cp	BRD-K04414442	SB-222200	Tachykinin antagonist		TACR3	Tachykinin antagonist
3104	51.4	cp	BRD-K10961822	latanoprost	Prostanoid receptor agonist		PTGFR	Prostanoid receptor agonist
3103	51.41	cp	BRD-K64157027	ZD-2079	Adrenergic receptor agonist		ADRB3	Adrenergic receptor agonist
3098	51.46	cp	BRD-A41145729	methoprene-acid	Retinoid receptor agonist		NCOA2, NR1H3, RXRA, RXRB	Retinoid receptor agonist
3100	51.46	cp	BRD-K63979671	etifenin	Compound used in hepatobiliary scans of the liver			Compound used in hepatobiliary scans of the liver
3093	51.5	cp	BRD-K06467078	corynanthine	Adrenergic receptor antagonist			Adrenergic receptor antagonist
3090	51.54	cp	BRD-K05181463	L-741626	Dopamine receptor antagonist	Dopamine receptor antagonist	DRD2, DRD3, DRD4, HTR2A, HTR2B	Dopamine receptor antagonist
3086	51.63	cp	BRD-K18787491	U-0126	MEK inhibitor	MEK inhibitor	AKT1, CHEK1, GSK3B, JAK2, LCK, MAP2K1, MAP2K2, MAP2K7, MAPK1, MAPK11, MAPK12, MAPK14, MAPK8, PRKCA, RAF1, ROCK1, RPS6KB1, SGK1	MEK inhibitor
3084	51.67	cp	BRD-K82865713	prostaglandin-b2	cAMP inhibitor			cAMP inhibitor
3082	51.7	cp	BRD-K10705233	GW-405833	Cannabinoid receptor agonist	Cannabinoid receptor agonist	CNR2	Cannabinoid receptor agonist
3078	51.81	cp	BRD-A62021152	WAY-161503	Serotonin receptor agonist		HTR2C	Serotonin receptor agonist
3073	51.98	cp	BRD-K37792168	denbufylline	Phosphodiesterase inhibitor		PDE4A, PDE4B, PDE4D	Phosphodiesterase inhibitor
3064	52.09	cp	BRD-K08502430	angiogenesis-inhibitor	Angiogenesis inhibitor		EGFR	Angiogenesis inhibitor
3061	52.16	cp	BRD-K84639753	safinamide	Dopamine uptake inhibitor		MAOB, SLC6A3	Dopamine uptake inhibitor, Glutamate inhibitor, Monoamine oxidase inhibitor
3056	52.32	cp	BRD-K06335600	tizanidine	Adrenergic receptor agonist		ADRA2A, ADRA2B, ADRA2C, CYP1A2, NISCH	Adrenergic receptor agonist
3053	52.33	cp	BRD-A16444946	acarbose	Glucosidase inhibitor		GAA, MGAM, AMY2A, SI	Glucosidase inhibitor
3051	52.36	cp	BRD-A73581086	ergometrine	Adrenergic receptor agonist		ADRA1A, HTR1E, HTR2A	Adrenergic receptor agonist, Serotonin receptor agonist
3049	52.37	cp	BRD-K31792052	pifithrin	Interleukin receptor antagonist			Interleukin receptor antagonist
3050	52.37	cp	BRD-K43068349	AMG-9810	TRPV antagonist		TRPV1	TRPV antagonist
3045	52.43	cp	BRD-K40758068	efavirenz	HIV protease inhibitor		CYP2B6, CYP2C19, CYP2C8, CYP3A4, CYP3A5	HIV protease inhibitor
3046	52.43	cp	BRD-K90543092	levonorgestrel	Estrogen receptor agonist	Progesterone receptor agonist	PGR, AR, CYP2E1, ESR1, SRD5A1	Estrogen receptor agonist, Glucocorticoid receptor antagonist, Progesterone receptor agonist, Progesterone receptor antagonist
3040	52.54	cp	BRD-K10177585	PSB-11	Adenosine receptor antagonist		ADORA3, ADORA1, ADORA2A	Adenosine receptor antagonist
3039	52.56	cp	BRD-K56343971	vemurafenib	RAF inhibitor	RAF inhibitor	BRAF, CYP2C19, CYP3A4, CYP3A5, RAF1	RAF inhibitor
3036	52.61	cp	BRD-K12357156	AG-490	EGFR inhibitor		JAK2, JAK3, EGFR, STAT3	EGFR inhibitor, ErbB2 inhibitor, JAK inhibitor
3030	52.68	cp	BRD-A39290993	cyproterone	Androgen receptor antagonist	Androgen receptor modulator, Progesterone receptor antagonist	AR, ADORA1, ESR1	Androgen receptor antagonist, Progesterone receptor agonist, Testosterone receptor antagonist
3031	52.68	cp	BRD-A13946108	sulindac	Cyclooxygenase inhibitor		AKR1B1, PTGS1, PTGS2, MAPK3, PPARD, PTGDR2	Cyclooxygenase inhibitor
3029	52.69	cp	BRD-K59369769	tozasertib	Aurora kinase inhibitor	Aurora kinase inhibitor	AURKA, AURKB, ABL1, AURKC, BCR, FLT3, JAK2, DDR2, LCK	Aurora kinase inhibitor, BCR-ABL kinase inhibitor, FLT3 inhibitor, JAK inhibitor
3026	52.74	cp	BRD-A28970875	puromycin	Protein synthesis inhibitor	Protein synthesis inhibitor	NHP2L1, RPL10L, RPL11, RPL13A, RPL15, RPL19, RPL23, RPL23A, RPL26L1, RPL3, RPL37, RPL8, RSL24D1	Protein synthesis inhibitor
3022	52.79	cp	BRD-A34751532	homosalate	HSP inducer			HSP inducer
3021	52.8	cp	BRD-A90131694	alclometasone	Glucocorticoid receptor agonist	Glucocorticoid receptor agonist	NR3C1, SERPINA6	Glucocorticoid receptor agonist, Immunosuppressant
3016	52.91	cp	BRD-A65597028	RX-821002	Adrenergic receptor antagonist		ADRA2A, ADRA2B, ADRA2C, ADRA1A, ADRA1B, ADRA1D	Adrenergic receptor antagonist
3015	53	cp	BRD-A52660433	tetrindole	Monoamine oxidase inhibitor		MAOA	Monoamine oxidase inhibitor
3009	53.09	cp	BRD-A25687296	emetine	Protein synthesis inhibitor	Protein synthesis inhibitor	RPS2	Protein synthesis inhibitor
3008	53.11	cp	BRD-A53952395	prilocaine	Local anesthetic		SCN5A	Local anesthetic
3000	53.25	cp	BRD-K81839095	estrone	Estrogen receptor agonist	Estrogen receptor agonist	ESR1, ESR2	Estrogen receptor agonist, Estrogenic hormone
2997	53.31	cp	BRD-K52989797	clomipramine	Serotonin transporter inhibitor (SERT)	Tricyclic antidepressant	SLC6A4, SLC6A2, CYP2C19, GSTP1, HTR2A, HTR2B, HTR2C, SLC6A3	Serotonin transporter inhibitor (SERT)
2996	53.33	cp	BRD-A45499626	UBP-302	Glutamate receptor antagonist		GRIK1	Glutamate receptor antagonist
2995	53.34	cp	BRD-K94379058	BML-190	Cannabinoid receptor inverse agonist		CNR2	Cannabinoid receptor inverse agonist
2981	53.62	cp	BRD-K70490179	rimcazole	Sigma receptor antagonist		SIGMAR1	Sigma receptor antagonist
2974	53.76	cp	BRD-A68723818	brompheniramine	Histamine receptor antagonist		HRH1, CHRM1, CHRM2, CHRM3, CHRM4, CHRM5	Histamine receptor antagonist
2972	53.79	cp	BRD-A26711594	nicardipine	Calcium channel blocker		CACNA1C, ADORA3, ADRA1A, ADRA1B, ADRA1D, CACNA1D, CACNA2D1, CACNB2, CALM1, CHRM1, CHRM2, CHRM3, CHRM4, CHRM5, PDE1A, PDE1B	Calcium channel blocker
2970	53.8	cp	BRD-A11678676	wortmannin	PI3K inhibitor	PI3K inhibitor	PIK3CA, PIK3CG, PLK1, ATM, ATR, MTOR, PI4KA, PI4KB, PIK3CD, PIK3R1, PLK3, PRKDC	PI3K inhibitor
2960	53.97	cp	BRD-K90976994	dehydrocholic-acid	Bile acid			Bile acid
2956	54.06	cp	BRD-A27489425	rolitetracycline	Bacterial 30S ribosomal subunit inhibitor			Bacterial 30S ribosomal subunit inhibitor
2953	54.14	cp	BRD-K15588452	R-96544	Serotonin receptor antagonist	Serotonin receptor antagonist	HTR2A	Serotonin receptor antagonist
2946	54.19	cp	BRD-A11990600	lorazepam	Benzodiazepine receptor agonist	Benzodiazepine receptor agonist	GABRA1, GABRA2, GABRA3, GABRA5, GABRA4, GABRA6, GABRB1, GABRB2, GABRB3, GABRD, GABRE, GABRG1, GABRG2, GABRG3, GABRP, GABRQ, TSPO	Benzodiazepine receptor agonist
2944	54.22	cp	BRD-A34706053	CGP-12177	Adrenergic receptor agonist		ADRB1, ADRB2, ADRB3	Adrenergic receptor agonist
2942	54.25	cp	BRD-A51182606	chloramphenicol	Protein synthesis inhibitor		CD55, CYP2C19	Protein synthesis inhibitor, Bacterial 50S ribosomal subunit inhibitor
2939	54.26	cp	BRD-A82096673	KU-C103428N	CDC inhibitor		NFE2	CDC inhibitor, Rho associated kinase inhibitor
2940	54.26	cp	BRD-K24240364	GYKI-52466	Glutamate receptor antagonist		GRIA1, GRIA2, GRIA3, GRIA4	Glutamate receptor antagonist, Kainate receptor antagonist
2938	54.27	cp	BRD-K96720755	relcovaptan	Vasopressin receptor antagonist		AVPR1A, AVPR1B, AVPR2, OXTR	Vasopressin receptor antagonist
2933	54.33	cp	BRD-A50675702	fipronil	GABA gated chloride channel blocker			GABA gated chloride channel blocker, Chloride channel blocker
2931	54.34	cp	BRD-K18779551	bifemelane	Acetylcholine release stimulant		SLC6A2	Acetylcholine release stimulant, Adrenergic transmitter uptake inhibitor, Reducing agent
2929	54.36	cp	BRD-A33447119	oxfendazole	Anthelmintic			Anthelmintic
2928	54.37	cp	BRD-K46469693	SCH-442416	Adenosine receptor antagonist		ADORA1, ADORA2A, ADORA2B, ADORA3	Adenosine receptor antagonist
2921	54.53	cp	BRD-K50398167	meclofenamic-acid	Cyclooxygenase inhibitor		PTGS1, PTGS2, ALOX5, CNR1, KCNQ2, KCNQ3	Cyclooxygenase inhibitor, Prostanoid receptor antagonist
2919	54.57	cp	BRD-K94841585	emodic-acid	Laxative			Laxative
2914	54.78	cp	BRD-K34098590	tienilic-acid	Sodium/potassium/chloride transporter inhibitor		CYP2C9, SLC12A1, SLC22A12	Sodium/potassium/chloride transporter inhibitor
2913	54.81	cp	BRD-K16664969	GTP-14564	FLT3 inhibitor		FLT3, CSF1R, KIT, PDGFRB	FLT3 inhibitor, Tyrosine kinase inhibitor
2911	54.84	cp	BRD-A48570745	ivermectin	GABA receptor agonist		CHRNA7, GABRB3, GLRA3, P2RX7	GABA receptor agonist
2909	54.87	cp	BRD-A97739905	ketoprofen	Cyclooxygenase inhibitor		PTGS2, PTGS1, CXCR1, SLC5A8	Cyclooxygenase inhibitor
2908	54.88	cp	BRD-A89337244	PD-102807	Acetylcholine receptor antagonist		CHRM4	Acetylcholine receptor antagonist
2901	54.99	cp	BRD-K99818283	PIK-90	PI3K inhibitor	PI3K inhibitor		PI3K inhibitor
2899	55.04	cp	BRD-K19540840	saracatinib	SRC inhibitor	SRC inhibitor	SRC, ABL1, LCK, YES1	SRC inhibitor
2895	55.11	cp	BRD-K63641886	cefuroxime	Bacterial cell wall synthesis inhibitor	Bacterial cell wall synthesis inhibitor		Bacterial cell wall synthesis inhibitor
2888	55.16	cp	BRD-K66175015	afatinib	EGFR inhibitor	EGFR inhibitor	EGFR, ERBB2, ERBB4	EGFR inhibitor
2885	55.17	cp	BRD-K37814297	acepromazine	Dopamine receptor antagonist	Dopamine receptor antagonist	ADRA1A, ADRA1B, DRD1, DRD2, HTR1A, HTR2A	Dopamine receptor antagonist
2879	55.27	cp	BRD-K59037100	oxybenzone	Lipase inhibitor		LIPE	Lipase inhibitor
2870	55.37	cp	BRD-K25741894	skimmianine	Acetylcholinesterase inhibitor			Acetylcholinesterase inhibitor, Furoquinoline alkaloid
2867	55.49	cp	BRD-K03842655	penitrem-a	Potassium channel blocker		KCNMA1	Potassium channel blocker
2860	55.59	cp	BRD-K21667562	AM-404	Cyclooxygenase inhibitor		TRPV1, CNR1, CNR2, FAAH	Cyclooxygenase inhibitor, FAAH inhibitor, TRPV antagonist
2858	55.61	cp	BRD-K70487031	flupentixol	Dopamine receptor antagonist		DRD2, DRD1, ADRA1A, CHRM1, DRD3, DRD5, HTR2A	Dopamine receptor antagonist
2856	55.63	cp	BRD-K70281171	U-99194	Dopamine receptor antagonist		DRD3	Dopamine receptor antagonist
2854	55.69	cp	BRD-K09764130	mead-ethanolamide	Cannabinoid receptor agonist			Cannabinoid receptor agonist
2851	55.77	cp	BRD-K14618467	IKK-16	IKK inhibitor	IKK inhibitor	IKBKB	IKK inhibitor
2847	55.81	cp	BRD-A06784547	MRS-1334	Adenosine receptor antagonist			Adenosine receptor antagonist
2839	55.95	cp	BRD-K77677632	SB-200646	Serotonin receptor antagonist		HTR2B, HTR2C	Serotonin receptor antagonist
2837	56	cp	BRD-K65639003	icariin	Phosphodiesterase inhibitor		NMUR2, PDE5A, SORD	Phosphodiesterase inhibitor
2836	56.04	cp	BRD-K11634954	GBR-13069	Dopamine uptake inhibitor		SLC6A3	Dopamine uptake inhibitor
2833	56.09	cp	BRD-K30240666	clemastine	Histamine receptor antagonist	HRH1 antagonist	HRH1	Histamine receptor antagonist
2829	56.16	cp	BRD-A53077924	tianeptine	Selective serotonin reuptake enhancer (SSRE)		SLC6A4	Selective serotonin reuptake enhancer (SSRE)
2824	56.29	cp	BRD-A90311807	cilastatin	Dehydropeptidase inhibitor		DPEP1	Dehydropeptidase inhibitor
2820	56.42	cp	BRD-A04352665	maraviroc	CC chemokine receptor antagonist		CCR5, CYP3A5	CC chemokine receptor antagonist
2818	56.45	cp	BRD-K56001384	antimycin-a	ATP synthase inhibitor	ATP synthase inhibitor	CYCS	ATP synthase inhibitor
2814	56.49	cp	BRD-K35723520	darinaparsin	Apoptosis stimulant			Apoptosis stimulant
2808	56.64	cp	BRD-K95851186	CGP-13501	GABA receptor modulator		GABBR1	GABA receptor modulator
2804	56.69	cp	BRD-K72029282	probucol	Atherogenesis inhibitor		ABCA1, ABCB11, CES1	Atherogenesis inhibitor
2801	56.71	cp	BRD-K76274772	MAPP-D-erythro	Ceramidase inhibitor			Ceramidase inhibitor
2800	56.72	cp	BRD-K98493452	honokiol	AKT inhibitor		ALOX5, PTGS1, PTGS2	AKT inhibitor
2799	56.74	cp	BRD-K06926592	tretinoin	Retinoid receptor agonist	Retinoid receptor agonist	RARG, RORB, ALDH1A1, ALDH1A2, GPRC5A, NR0B1, NR2C2, PPARD, RARA, RARB, RARRES1, RORC, RXRB, RXRG	Retinoid receptor agonist, Retinoid receptor ligand
2797	56.78	cp	BRD-K68507560	dicycloverine	Acetylcholine receptor antagonist		CHRM1, CHRM2, CHRM3	Acetylcholine receptor antagonist
2796	56.82	cp	BRD-K76587808	fraxetin	Antioxidant			Antioxidant
2792	56.89	cp	BRD-A88282067	delcorine	Antiarrhythmic			Antiarrhythmic, Ganglionic blocker
2791	56.91	cp	BRD-K93618743	ipriflavone	Bone resorption inhibitor			Bone resorption inhibitor
2786	56.98	cp	BRD-A81772229	simvastatin	HMGCR inhibitor	HMGCR inhibitor	HMGCR, CYP2C8, CYP3A4, CYP3A5, ITGB2	HMGCR inhibitor
2782	57.05	cp	BRD-K22947005	dexbrompheniramine	Histamine receptor antagonist		HRH1	Histamine receptor antagonist
2778	57.12	cp	BRD-K40578143	GR-79236	Adenosine receptor agonist	Adenosine receptor agonist	ADORA1, ADORA2A	Adenosine receptor agonist
2772	57.2	cp	BRD-K49372556	mofezolac	Cyclooxygenase inhibitor			Cyclooxygenase inhibitor
2770	57.24	cp	BRD-A99449986	MT-21	Caspase activator		CYCS, SLC25A4	Caspase activator
2761	57.43	cp	BRD-A92439610	triamcinolone	Glucocorticoid receptor agonist	Glucocorticoid receptor agonist	NR3C1, CYP3A5, CYP3A7, SERPINA6	Glucocorticoid receptor agonist
2759	57.47	cp	BRD-A00267231	hemado	Adenosine receptor agonist		ADORA3, ADORA1, ADORA2A, ADORA2B	Adenosine receptor agonist
2757	57.5	cp	BRD-K24526313	levcromakalim	Potassium channel activator	Potassium channel activator	KCNJ8, ABCC9, KCNJ5	Potassium channel activator
2753	57.56	cp	BRD-K28307902	flutamide	Androgen receptor antagonist		AR, AHR, CYP2C19	Androgen receptor antagonist
2754	57.56	cp	BRD-K26818574	BIX-01294	Histone lysine methyltransferase inhibitor		EHMT1, EHMT2	Histone lysine methyltransferase inhibitor, DNA methyltransferase inhibitor
2751	57.6	cp	BRD-K31054881	BMY-7378	Adrenergic receptor antagonist		HTR1A, ADRA1D, ADRA1A, ADRA1B	Adrenergic receptor antagonist, Serotonin receptor antagonist
2747	57.77	cp	BRD-A67799922	phenoxybenzamine	Adrenergic receptor antagonist		ADRA2B, ADRA1A, ADRA1B, ADRA1D, ADRA2A, ADRA2C, ADRB2, CALM1	Adrenergic receptor antagonist
2746	57.81	cp	BRD-K43860855	iobenguane	Antineoplastic			Antineoplastic
2745	57.85	cp	BRD-K51575138	TPCA-1	IKK inhibitor	IKK inhibitor	IKBKB	IKK inhibitor
2742	57.89	cp	BRD-K88871508	lisuride	Dopamine receptor agonist		DRD2, HTR2B, HTR2C, ADRA2A, ADRA2B, ADRA2C, DRD1, DRD3, DRD4, DRD5, HTR1A, HTR1B, HTR1D, HTR2A, ADRA1A, HRH1, HTR6	Dopamine receptor agonist
2737	58	cp	BRD-K11107424	tiotidine	Histamine receptor antagonist		HRH2	Histamine receptor antagonist
2735	58.04	cp	BRD-K96084870	DMBI	PDGFR receptor inhibitor		PDGFRB	PDGFR receptor inhibitor, VEGFR inhibitor
2734	58.07	cp	BRD-A87719232	naproxen	Cyclooxygenase inhibitor		PTGS2, PTGS1	Cyclooxygenase inhibitor
2732	58.12	cp	BRD-K51816706	oxindole-I	VEGFR inhibitor		AKT1, KDR, PDPK1, RET	VEGFR inhibitor
2731	58.16	cp	BRD-K50422030	clomethiazole	GABA receptor antagonist		GABRA1	GABA receptor antagonist, GABA receptor modulator
2728	58.23	cp	BRD-K32247306	primidone	GABA receptor antagonist		GABRA1, CHRNA4, CHRNA7, GABRA2, GABRA3, GABRA4, GABRA5, GABRA6, GABRB1, GABRB2, GABRB3, GABRD, GABRE, GABRG1, GABRG2, GABRG3, GABRP, GABRQ, GRIA2, GRIK2	GABA receptor antagonist
2725	58.27	cp	BRD-A81866333	CGS-21680	Adenosine receptor agonist	Adenosine receptor agonist	ADORA2A, ADORA1, ADORA2B, ADORA3	Adenosine receptor agonist
2710	58.52	cp	BRD-K62374253	rufloxacin	Bacterial DNA gyrase inhibitor	Bacterial DNA gyrase inhibitor		Bacterial DNA gyrase inhibitor
2711	58.52	cp	BRD-K40742111	baeomycesic-acid	Lipoxygenase inhibitor			Lipoxygenase inhibitor
2709	58.53	cp	BRD-A77291778	cyclopentolate	Acetylcholine receptor antagonist		CHRM1	Acetylcholine receptor antagonist
2705	58.61	cp	BRD-K52850071	JAK3-Inhibitor-II	JAK inhibitor	JAK inhibitor	EGFR, ALK, JAK1, JAK2, JAK3	JAK inhibitor
2703	58.65	cp	BRD-A60197193	amisulpride	Dopamine receptor antagonist		DRD2, DRD3, HTR2A, HTR7	Dopamine receptor antagonist
2699	58.69	cp	BRD-A37347161	BRL-52537	Opioid receptor agonist		OPRK1	Opioid receptor agonist
2694	58.71	cp	BRD-K59522102	piperine	Monoamine oxidase inhibitor		MAOA, MAOB, TRPV1	Monoamine oxidase inhibitor
2693	58.72	cp	BRD-A19661776	mianserin	Serotonin receptor antagonist		HTR2A, HTR2C, ADRA1A, ADRA1B, ADRA1D, HRH1, HTR2B, HTR6, HTR7, ADRA2A, ADRA2B, ADRA2C, DRD1, DRD2, DRD3, DRD5, HRH2, HRH4, HTR1A, HTR1F, OPRK1, SLC6A2, SLC6A3, SLC6A4	Serotonin receptor antagonist
2684	58.87	cp	BRD-K07117950	imperatorin	CDK inhibitor		ACHE, HTR7	CDK inhibitor
2685	58.87	cp	BRD-A44448661	pentobarbital	Barbiturate antiepileptic		GABRA1, CHRNA4, CHRNA7, GABRA2, GABRA3, GABRA4, GABRA5, GABRA6, GABRB1, GABRB2, GABRB3, GABRD, GABRE, GABRG1, GABRG2, GABRG3, GABRP, GABRQ, GRIA2, GRIK2, GRIN1, GRIN2A, GRIN2B, GRIN2C, GRIN2D, GRIN3A, GRIN3B	Barbiturate antiepileptic, GABA receptor modulator
2677	59.01	cp	BRD-K14965640	ibuprofen	Cyclooxygenase inhibitor		PTGS2, PTGS1, ASIC1, BCL2, CFTR, CYP2C8, FABP2, PLAT, PPARG, SLC5A8, THBD	Cyclooxygenase inhibitor
2676	59.02	cp	BRD-K09963420	saquinavir	HIV protease inhibitor		CYP3A4, CYP3A5	HIV protease inhibitor
2675	59.04	cp	BRD-K34820100	tebuthiuron	Photosynthesis inhibitor			Photosynthesis inhibitor
2673	59.11	cp	BRD-K62929068	6-benzylaminopurine	Purinergic receptor activator			Purinergic receptor activator
2671	59.18	cp	BRD-K61250553	loperamide	Opioid receptor agonist		OPRM1, OPRD1, CACNA1A, CALM1, CYP2B6, CYP2C8, NPR2, OPRK1, POMC	Opioid receptor agonist
2669	59.19	cp	BRD-K34533029	tyrphostin-AG-494	EGFR inhibitor		EGFR	EGFR inhibitor
2649	59.67	cp	BRD-A77050075	heraclenol	Vitamin K antagonist			Vitamin K antagonist
2650	59.67	cp	BRD-K59753853	MDL-29951	Glutamate receptor antagonist		FBP1, GPR17	Glutamate receptor antagonist
2646	59.71	cp	BRD-K86204871	terconazole	Sterol demethylase inhibitor	Sterol demethylase inhibitor		Sterol demethylase inhibitor
2638	59.82	cp	BRD-A27887842	prednisolone	Glucocorticoid receptor agonist	Glucocorticoid receptor agonist	NR3C1, NR3C2, SERPINA6	Glucocorticoid receptor agonist
2631	59.99	cp	BRD-K97365803	PI-828	PI3K inhibitor	PI3K inhibitor		PI3K inhibitor
2628	60.15	cp	BRD-K58772419	AZD-6482	PI3K inhibitor	PI3K inhibitor	PIK3CD, PIK3CG, PIK3CA, PIK3CB	PI3K inhibitor
2623	60.24	cp	BRD-K87024524	phenelzine	Monoamine oxidase inhibitor		MAOB, AOC3, MAOA, ABAT, GAD2, GPT, GPT2, SLC6A2, SLC6A3, SLC6A4	Monoamine oxidase inhibitor
2620	60.28	cp	BRD-A64297288	amlodipine	Calcium channel blocker	Calcium channel blocker	CACNA1C, CACNA1D, CACNA2D1, ABCG2, CA1, CACNA1B, CACNA1S, CACNA2D3, CACNB1, CACNB2, SMPD1	Calcium channel blocker
2619	60.31	cp	BRD-K22662435	ganciclovir	DNA polymerase inhibitor	DNA polymerase inhibitor		DNA polymerase inhibitor
2617	60.34	cp	BRD-K69195780	NAN-190	Serotonin receptor agonist		HTR1A, ADRA1A, ADRA1B, ADRA1D, HTR1F	Serotonin receptor agonist
2612	60.41	cp	BRD-K51541829	RO-25-6981	Ionotropic glutamate receptor antagonist		GRIN2B, SLC18A2	Ionotropic glutamate receptor antagonist, Monamine transporter modulator
2610	60.44	cp	BRD-K66707493	lawsone	Coloring agent			Coloring agent
2609	60.46	cp	BRD-K95402279	geranylgeraniol	Farnesyltransferase inhibitor			Farnesyltransferase inhibitor
2606	60.48	cp	BRD-K43245338	MDL-28170	Calpain inhibitor		CAPN1, CTSB, CTSL	Calpain inhibitor
2607	60.48	cp	BRD-K77793136	hydroxyfasudil	Rho associated kinase inhibitor	Rho associated kinase inhibitor	ROCK1, PKIA, PRKACA, ROCK2	Rho associated kinase inhibitor
2604	60.49	cp	BRD-A42831637	tetrahydrocannabinol-7-oic-acid	Anti-inflammatory			Anti-inflammatory, Cannabinoid metabolite
2601	60.54	cp	BRD-A09161221	nomilin	HSP inhibitor			HSP inhibitor
2598	60.56	cp	BRD-K87048468	RS-102221	Serotonin receptor antagonist		HTR2C, HTR2A, HTR2B	Serotonin receptor antagonist
2596	60.6	cp	BRD-A82590476	SDZ-NKT-343	Tachykinin antagonist	Tachykinin antagonist	TACR1	Tachykinin antagonist
2591	60.67	cp	BRD-K89687904	PKCbeta-inhibitor	PKC inhibitor		PRKCB	PKC inhibitor
2590	60.68	cp	BRD-K28143534	cyproheptadine	Histamine receptor antagonist		HRH1, ADRA1A, ADRA1B, ADRA1D, CHRM1, CHRM2, CHRM3, HTR2A, HTR2B, HTR2C, HTR6, HTR7	Histamine receptor antagonist
2589	60.71	cp	BRD-A67862938	naftidrofuryl	Adrenergic receptor antagonist			Adrenergic receptor antagonist
2587	60.73	cp	BRD-K43149758	myricetin	Androgen receptor agonist		PIK3CG, AR, CYP3A4	Androgen receptor agonist, Cytochrome P450 inhibitor
2586	60.76	cp	BRD-A05352148	ipratropium	Acetylcholine receptor antagonist		CHRM1, CHRM2, CHRM3, CHRM4, CHRM5	Acetylcholine receptor antagonist
2581	60.87	cp	BRD-A26097136	bulleyaconitine-a	Non-opiod analgesic			Non-opiod analgesic
2576	60.96	cp	BRD-A49046702	SKF-89976A	GABA uptake inhibitor		SLC6A1	GABA uptake inhibitor
2571	61.03	cp	BRD-K63504947	semaxanib	VEGFR inhibitor		KDR, FLT1, KIT, PDGFRB, FGFR1, FLT3, MET, PDGFRA, RET	VEGFR inhibitor
2568	61.06	cp	BRD-A92630576	trimebutine	Opioid receptor agonist		CHRM1, CHRM2, CHRM3, CHRM4	Opioid receptor agonist
2567	61.09	cp	BRD-K32398298	alprazolam	Benzodiazepine receptor agonist		GABRA1, GABRA2, GABRA3, GABRA5, CYP3A5, GABRA4, GABRA6, GABRB1, GABRB2, GABRB3, GABRD, GABRE, GABRG1, GABRG2, GABRG3, GABRP, GABRQ	Benzodiazepine receptor agonist
2564	61.14	cp	BRD-A45140972	meclocycline	Bacterial 30S ribosomal subunit inhibitor	Bacterial 30S ribosomal subunit inhibitor		Bacterial 30S ribosomal subunit inhibitor, Bacterial 50S ribosomal subunit inhibitor
2565	61.14	cp	BRD-A38747044	KU-14R	Imidazoline receptor ligand			Imidazoline receptor ligand, Putative I3 antagonist
2558	61.28	cp	BRD-A77118605	BML-ST330	Phospholipase inhibitor			Phospholipase inhibitor
2554	61.33	cp	BRD-K36638830	anabasine	Acetylcholine receptor agonist			Acetylcholine receptor agonist
2553	61.37	cp	BRD-K79145749	dibenzepin	Norepinephrine reuptake inhibitor			Norepinephrine reuptake inhibitor
2544	61.48	cp	BRD-K09991945	GSK-3-inhibitor-II	PKC inhibitor	Glycogen synthase kinase inhibitor, PKC inhibitor	GSK3B	PKC inhibitor
2540	61.54	cp	BRD-K47192521	icosapent	Platelet aggregation inhibitor		PTGS1, PTGS2, ACSL3, ACSL4, FADS1, FFAR1, PPARD, PPARG, SLC8A1, TRPV1	Platelet aggregation inhibitor
2538	61.62	cp	BRD-A11813248	AM-92016	Potassium channel blocker		GRIN1, GRIN2B	Potassium channel blocker
2534	61.67	cp	BRD-K70241288	L-692585	Growth hormone releasing peptide ligand agonist		GH1, GHSR	Growth hormone releasing peptide ligand agonist
2528	61.85	cp	BRD-A15010982	HU-211	Glutamate receptor antagonist		CNR1, CNR2, GLRA1, GLRA2, GLRA3, GPR55, GRIN1, NFKB1	Glutamate receptor antagonist
2523	61.9	cp	BRD-K25875056	SC-9	Protein tyrosine kinase activator			Protein tyrosine kinase activator
2520	61.94	cp	BRD-K50891186	GR-103691	Dopamine receptor antagonist	Dopamine receptor antagonist		Dopamine receptor antagonist
2515	62.13	cp	BRD-K16195444	oxymetazoline	Adrenergic receptor agonist		ADRA1A, ADRA2A, ADRA1B, ADRA1D, ADRA2B, ADRA2C, CYP2C19, HTR1B, HTR1D, HTR2C	Adrenergic receptor agonist
2514	62.14	cp	BRD-K37561857	zardaverine	Phosphodiesterase inhibitor		PDE4D, PDE3A, PDE4A, PDE4B, PDE4C	Phosphodiesterase inhibitor
2512	62.15	cp	BRD-K70577657	H-9	PKA inhibitor	PKA inhibitor	PRKACA	PKA inhibitor
2506	62.23	cp	BRD-K93080877	Ala-Ala-Phe-CMK	Tripeptidyl peptidase inhibitor		TPP2	Tripeptidyl peptidase inhibitor
2505	62.24	cp	BRD-A66435872	HTMT	Histamine receptor agonist		HRH4	Histamine receptor agonist
2503	62.31	cp	BRD-K19525698	ozagrel	Thromboxane synthase inhibitor		TBXAS1	Thromboxane synthase inhibitor
2498	62.39	cp	BRD-K10098805	rhapontin	Apoptosis stimulant			Apoptosis stimulant
2496	62.42	cp	BRD-K61993165	niacin	NAD precursor with lipid lowering effects		HCAR2, HCAR3, ACHE, DGAT2, HCAR1, NNMT, PTGDR, QPRT	NAD precursor with lipid lowering effects, Vitamin B
2492	62.45	cp	BRD-A03623303	metoprolol	Adrenergic receptor antagonist		ADRB1, ADRB2	Adrenergic receptor antagonist
2490	62.48	cp	BRD-K55430733	WAY-629	Serotonin receptor agonist		HTR2C	Serotonin receptor agonist
2488	62.53	cp	BRD-K87919739	tyrphostin-AG-825	Receptor tyrosine protein kinase inhibitor		ERBB2	Receptor tyrosine protein kinase inhibitor
2485	62.56	cp	BRD-K46424862	hymecromone	Monoamine oxidase inhibitor		MAOA	Monoamine oxidase inhibitor
2477	62.74	cp	BRD-K03600606	catechin	Beta secretase inhibitor		BACE1, CA1, CA12, CA14, CA2, CA4, CA6, CA9, FASN, PTGS1, SCN5A	Beta secretase inhibitor, Fatty acid synthase inhibitor, LDL antioxidant
2474	62.82	cp	BRD-A63043573	cabergoline	Dopamine receptor agonist		DRD2, ADRA1A, ADRA2A, ADRA2B, ADRA2C, DRD1, DRD3, DRD4, DRD5, HTR1A, HTR1B, HTR1D, HTR2A, HTR2B, HTR2C, ADRA1B, ADRA1D, ADRB1, ADRB2, HTR7, PRL	Dopamine receptor agonist
2473	62.83	cp	BRD-K94830329	ataluren	CFTR channel agonist		CFTR, DMD, F8, F9	CFTR channel agonist, Dystrophin stimulant
2466	62.93	cp	BRD-A18620900	estriol	Estrogen receptor agonist	Estrogen receptor agonist	ESR1, ESR2	Estrogen receptor agonist
2463	63.02	cp	BRD-K00959089	thenoyltrifluoroacetone	Chelating agent		CES1, PPARA, SDHA	Chelating agent
2462	63.04	cp	BRD-K46056750	AZD-7762	CHK inhibitor		CHEK1, CHEK2	CHK inhibitor
2454	63.26	cp	BRD-K49810818	sorafenib	FLT3 inhibitor	FLT3 inhibitor, PDGFR/KIT inhibitor, RAF inhibitor, VEGFR inhibitor	RET, BRAF, FLT3, KDR, RAF1, FLT1, FLT4, KIT, DDR2, FGFR1, PDGFRB, CYP2B6, CYP2C8, CYP3A5, PDGFB, SLCO1B3	FLT3 inhibitor, KIT inhibitor, PDGFR receptor inhibitor, RAF inhibitor, VEGFR inhibitor, RET tyrosine kinase inhibitor
2453	63.27	cp	BRD-K35629949	SR-27897	CCK receptor antagonist	CCK receptor antagonist	CCKAR	CCK receptor antagonist
2450	63.39	cp	BRD-K87510569	RS-504393	CC chemokine receptor antagonist		CCR2, CCL2	CC chemokine receptor antagonist
2444	63.42	cp	BRD-K21853356	RG-14620	EGFR inhibitor		EGFR	EGFR inhibitor
2441	63.52	cp	BRD-K37130656	rivaroxaban	Coagulation inhibitor		F10, CYP2J2, CYP3A5	Coagulation inhibitor
2437	63.62	cp	BRD-K93325701	damnacanthal	SRC inhibitor			SRC inhibitor
2436	63.63	cp	BRD-A68930007	ouabain	ATPase inhibitor	ATPase inhibitor	ATP1A1, ATP1A2, ATP1A3, ATP1A4, ATP1B1, ATP1B2, ATP1B3, ATP1B4, FXYD2	ATPase inhibitor
2434	63.65	cp	BRD-K22227508	targinine	Nitric oxide synthase inhibitor		NOS2, NOS3	Nitric oxide synthase inhibitor
2433	63.68	cp	BRD-A65440446	cimaterol	Adrenergic receptor agonist	Beta-adrenergic receptor agonist		Adrenergic receptor agonist
2430	63.7	cp	BRD-K86465814	HO-013	PPAR receptor agonist	PPAR receptor agonist	PPARG	PPAR receptor agonist
2425	63.77	cp	BRD-K80672993	M2-PK-activator	-666		PKM	-666
2424	63.79	cp	BRD-K11399644	phenformin	AMPK activator		KCNJ8, PRKAA1	AMPK activator
2422	63.91	cp	BRD-K94144010	cotinine	Nicotine metabolite			Nicotine metabolite
2421	63.93	cp	BRD-K39520573	GW-5074	Leucine rich repeat kinase inhibitor	RAF inhibitor	LRRK1, LRRK2, NTRK1, RAF1	Leucine rich repeat kinase inhibitor, RAF inhibitor
2419	63.95	cp	BRD-A82238138	budesonide	Glucocorticoid receptor agonist	Glucocorticoid receptor agonist	NR3C1, CYP3A5, CYP3A7	Glucocorticoid receptor agonist
2418	63.96	cp	BRD-A43671941	oxprenolol	Adrenergic receptor antagonist		ADRB1, ADRB2	Adrenergic receptor antagonist
2414	64	cp	BRD-K13810148	givinostat	HDAC inhibitor	HDAC inhibitor	HDAC2, HDAC1, HDAC3, HDAC4, HDAC5, HDAC6, HDAC7, HDAC8, HDAC9, IL1B, IL1R2, IL6R, TNF	HDAC inhibitor
2412	64.03	cp	BRD-K77008974	WYE-354	MTOR inhibitor	MTOR inhibitor	MTOR	MTOR inhibitor
2406	64.21	cp	BRD-U97083655	teicoplanin	Bacterial cell wall synthesis inhibitor			Bacterial cell wall synthesis inhibitor
2401	64.23	cp	BRD-K99174507	cardiogenol-c	Cardiomyogenesis inducer			Cardiomyogenesis inducer
2399	64.25	cp	BRD-K46435977	valaciclovir	DNA polymerase inhibitor	DNA polymerase inhibitor		DNA polymerase inhibitor
2395	64.35	cp	BRD-K84955386	hyperoside	Glucosidase inhibitor		ACE, AKR1B1, GAA	Glucosidase inhibitor
2392	64.39	cp	BRD-K68132782	terbinafine	Fungal squalene epoxidase inhibitor		CYP2C19, CYP2C8, SQLE	Fungal squalene epoxidase inhibitor
2388	64.41	cp	BRD-K84996949	sinensetin	Cyclooxygenase inhibitor			Cyclooxygenase inhibitor
2390	64.41	cp	BRD-K62363391	dapsone	Bacterial antifolate	Dihydrofolate reductase inhibitor	DHFR	Bacterial antifolate
2387	64.45	cp	BRD-K43236057	piceid	ICAM1 inhibitor		GAA, XDH	ICAM1 inhibitor
2386	64.46	cp	BRD-K49049886	CGS-15943	Adenosine receptor antagonist		ADORA1, ADORA2A, ADORA2B, ADORA3	Adenosine receptor antagonist
2384	64.48	cp	BRD-K10974103	diloxanide	Protein synthesis inhibitor			Protein synthesis inhibitor
2382	64.5	cp	BRD-K53665955	MK-5108	Aurora kinase inhibitor	Aurora kinase inhibitor	AURKA, AURKB, AURKC	Aurora kinase inhibitor
2380	64.51	cp	BRD-K73293050	WZ-3146	EGFR inhibitor		EGFR	EGFR inhibitor
2378	64.53	cp	BRD-K51671335	sulpiride	Dopamine receptor antagonist	Dopamine receptor antagonist	DRD2, CA7, DRD3, CA1, CA12	Dopamine receptor antagonist
2375	64.63	cp	BRD-A64092382	mexiletine	Sodium channel blocker	Sodium channel blocker	SCN5A, AHR, CYP2B6, CYP2E1, KCNK2, KCNK3, SCN4A	Sodium channel blocker
2371	64.65	cp	BRD-K08554278	bisbenzimide	DNA binding agent		BCL2L1, TOP1	DNA binding agent
2368	64.68	cp	BRD-K70778732	trazodone	Adrenergic receptor antagonist		HTR2A, HTR2C, SLC6A4, ADRA1A, ADRA2A, HRH1, HTR1A, HTR2B	Adrenergic receptor antagonist, Serotonin receptor antagonist, Serotonin reuptake inhibitor
2364	64.71	cp	BRD-K37848908	ceforanide	Penicillin binding protein inhibitor			Penicillin binding protein inhibitor
2363	64.74	cp	BRD-K67013324	luzindole	Melatonin receptor antagonist		MTNR1B, MTNR1A	Melatonin receptor antagonist
2361	64.76	cp	BRD-K15916496	clotrimazole	Cytochrome P450 inhibitor		KCNN4, CYP3A4, CYP51A1, NR1I2, NR1I3, TRPM2, TRPM4, TRPM8	Cytochrome P450 inhibitor, Imidazoline receptor ligand
2358	64.88	cp	BRD-K13571841	pepstatin	Aspartic protease inhibitor		CTSB, CTSD, CTSL, REN	Aspartic protease inhibitor
2353	64.94	cp	BRD-K54316499	tolterodine	Acetylcholine receptor antagonist		CHRM2, CHRM3, CHRM1, CHRM4, CHRM5	Acetylcholine receptor antagonist
2356	64.94	cp	BRD-K31283835	tofacitinib	JAK inhibitor		JAK3, JAK1, JAK2, CYP2C19, TYK2	JAK inhibitor
2349	65.03	cp	BRD-K98530306	clonidine	Adrenergic receptor agonist		ADRA2A, ADRA2B, ADRA2C, ADRA1A, ADRA1B, ADRA1D	Adrenergic receptor agonist
2342	65.16	cp	BRD-K07881437	danusertib	Aurora kinase inhibitor	Aurora kinase inhibitor	AURKA, AURKB, AURKC, FGFR1, NTRK1, RET, BCR, SLK	Aurora kinase inhibitor, Growth factor receptor inhibitor
2338	65.25	cp	BRD-K21565985	xylazine	Adrenergic receptor agonist		ADRA2A, ADRA2B, ADRA2C	Adrenergic receptor agonist
2335	65.28	cp	BRD-K67860401	AR-A014418	Glycogen synthase kinase inhibitor	Glycogen synthase kinase inhibitor	GSK3B	Glycogen synthase kinase inhibitor
2332	65.35	cp	BRD-K53972329	ruxolitinib	JAK inhibitor		JAK1, JAK2, TYK2, JAK3	JAK inhibitor
2331	65.36	cp	BRD-K53878242	MMPX	Phosphodiesterase inhibitor			Phosphodiesterase inhibitor
2329	65.38	cp	BRD-K46137903	prednicarbate	Phospholipase activator	Glucocorticoid receptor agonist	NR3C1, PLA2G1B	Phospholipase activator
2325	65.49	cp	BRD-K69328504	L-690488	Inositol monophosphatase inhibitor		IMPA1	Inositol monophosphatase inhibitor
2324	65.5	cp	BRD-K20338176	cefaclor	Bacterial cell wall synthesis inhibitor			Bacterial cell wall synthesis inhibitor
2312	65.62	cp	BRD-K55424922	anpirtoline	Serotonin receptor agonist		HTR1B, HTR3A	Serotonin receptor agonist
2311	65.66	cp	BRD-A72703248	SKF-96365	Calcium channel blocker		CYP3A4, TRPC1, PKD2, TRPC3, TRPC4, TRPC5, TRPV2	Calcium channel blocker
2309	65.72	cp	BRD-K49945136	GR-113808	Serotonin receptor antagonist		HTR4	Serotonin receptor antagonist
2304	65.83	cp	BRD-K20920669	cromoglicic-acid	Immunosuppressant		KCNMA1, S100P	Immunosuppressant
2302	65.89	cp	BRD-K37720887	SB-525334	TGF beta receptor inhibitor	TGF beta receptor inhibitor	TGFBR1	TGF beta receptor inhibitor
2301	65.91	cp	BRD-K02992638	lamivudine	Nucleoside reverse transcriptase inhibitor			Nucleoside reverse transcriptase inhibitor
2295	66.04	cp	BRD-K50660797	epicatechin	Bacterial DNA gyrase inhibitor		FASN, APP, BACE1, SLC5A1	Bacterial DNA gyrase inhibitor, Cyclooxygenase inhibitor, DNA polymerase inhibitor
2290	66.13	cp	BRD-K42573370	avrainvillamide-analog-2	nucleophosmin inhibitor	Nucleophosmin inhibitor	NPM1	nucleophosmin inhibitor
2286	66.23	cp	BRD-K24201553	SB-269970	Serotonin receptor antagonist		HTR7	Serotonin receptor antagonist
2284	66.26	cp	BRD-K41895714	AS-605240	PI3K inhibitor	PI3K inhibitor	MAOB, PIK3CA, PIK3CB, PIK3CD, PIK3CG	PI3K inhibitor
2281	66.3	cp	BRD-K00627859	tubastatin-a	HDAC inhibitor	HDAC inhibitor	HDAC6	HDAC inhibitor
2279	66.31	cp	BRD-K70401845	erlotinib	EGFR inhibitor	EGFR inhibitor	EGFR, NR1I2	EGFR inhibitor
2276	66.32	cp	BRD-K26863634	BIX-01338	Histone lysine methyltransferase inhibitor			Histone lysine methyltransferase inhibitor
2277	66.32	cp	BRD-K54094468	remoxipride	Dopamine receptor antagonist		DRD2, DRD3, DRD4, HTR2A, SIGMAR1	Dopamine receptor antagonist
2270	66.33	cp	BRD-K70358946	aripiprazole	Serotonin receptor agonist		DRD2, HTR1A, HTR2A, HRH1, HTR1B, HTR1D, HTR2C, ADRA1A, ADRA1B, ADRA2A, ADRA2B, ADRA2C, CHRM1, CHRM2, CHRM3, CHRM4, CHRM5, DRD1, DRD3, DRD4, DRD5, HTR1E, HTR3A, HTR6, HTR7	Serotonin receptor agonist, Serotonin receptor antagonist
2271	66.33	cp	BRD-K75641298	metoclopramide	Dopamine receptor antagonist		DRD2, HTR3A, HTR4, CHRM1, HTR3B	Dopamine receptor antagonist, Serotonin receptor antagonist
2268	66.38	cp	BRD-A63836183	PD-123319	Angiotensin receptor antagonist		AGTR2	Angiotensin receptor antagonist
2267	66.39	cp	BRD-A85860691	chaetocin	Histone lysine methyltransferase inhibitor		EHMT2, SUV39H1	Histone lysine methyltransferase inhibitor
2263	66.5	cp	BRD-K03642198	AY-9944	Hedgehog pathway modulator			Hedgehog pathway modulator
2262	66.51	cp	BRD-K07237224	moclobemide	Monoamine oxidase inhibitor		MAOA, CYP2C19, MAOB	Monoamine oxidase inhibitor
2258	66.58	cp	BRD-K67174588	toremifene	Estrogen receptor antagonist	Estrogen receptor antagonist	ESR1, CYP3A5	Estrogen receptor antagonist, Selective estrogen receptor modulator (SERM)
2257	66.6	cp	BRD-K37206356	rhamnetin	HDAC inhibitor		ALOX5, MAPK8	HDAC inhibitor
2249	66.78	cp	BRD-K54771420	glycocholic-acid	Cholesterol inhibitor		FABP6	Cholesterol inhibitor
2241	66.95	cp	BRD-A02713983	dihydrodeoxygedunin	Growth factor receptor activator		NTRK2	Growth factor receptor activator
2237	66.99	cp	BRD-K88759641	EMD-66684	Angiotensin receptor antagonist		AGTR1	Angiotensin receptor antagonist
2225	67.19	cp	BRD-K11801786	trimidox	Ribonucleotide reductase inhibitor		RRM1	Ribonucleotide reductase inhibitor
2222	67.24	cp	BRD-K40990712	hexamethyleneamiloride	Sodium/hydrogen antiport inhibitor		GNRHR, ADRA2A, GNRH1, PLAU, SLC9A1	Sodium/hydrogen antiport inhibitor
2220	67.26	cp	BRD-K02130563	panobinostat	HDAC inhibitor	HDAC inhibitor	HDAC1, HDAC2, HDAC3, HDAC4, HDAC6, HDAC7, HDAC8, HDAC9	HDAC inhibitor
2219	67.27	cp	BRD-K09186807	KIN001-244	Phosphoinositide dependent kinase inhibitor		PDPK1	Phosphoinositide dependent kinase inhibitor
2218	67.3	cp	BRD-A94793051	gestrinone	Progesterone receptor antagonist	Androgen receptor modulator, Progesterone receptor antagonist	PGR, AR, ESR1	Progesterone receptor antagonist
2216	67.32	cp	BRD-A26095496	clobetasol	Glucocorticoid receptor agonist	Glucocorticoid receptor agonist	NR3C1, PLA2G1B	Glucocorticoid receptor agonist
2213	67.36	cp	BRD-K65503129	HSP90-inhibitor	HSP inhibitor	HSP inhibitor	HSP90AA1, HSP90AB1	HSP inhibitor
2210	67.44	cp	BRD-K73978287	hydrocortisone	Glucocorticoid receptor agonist	Glucocorticoid receptor agonist	ANXA1, NOS2, NR3C1, NR3C2	Glucocorticoid receptor agonist, Immunosuppressant, Corticosteroid agonist
2198	67.74	cp	BRD-K51018020	VAMA-37	DNA dependent protein kinase inhibitor	DNA dependent protein kinase inhibitor	PRKDC	DNA dependent protein kinase inhibitor
2193	67.79	cp	BRD-U33728988	QL-X-138	MTOR inhibitor	MTOR inhibitor	BTK, JAK3, MKNK2, MTOR, PRKDC	MTOR inhibitor
2194	67.79	cp	BRD-K04111260	raclopride	Dopamine receptor antagonist		DRD2, DRD3, HTR1A	Dopamine receptor antagonist
2188	67.83	cp	BRD-K01095011	finasteride	5-alpha reductase inhibitor		SRD5A2, SRD5A1, AKR1D1, AR	5-alpha reductase inhibitor
2181	67.97	cp	BRD-K97061094	azacyclonol	Histamine receptor antagonist		HRH1	Histamine receptor antagonist
2182	67.97	cp	BRD-K27721098	clopidogrel	Purinergic receptor antagonist		P2RY12, CYP2B6, CYP2C19, CYP3A5	Purinergic receptor antagonist
2177	68.02	cp	BRD-K59574735	ubenimex	Leukotriene inhibitor		LTA4H, ANPEP, RNPEP	Leukotriene inhibitor
2172	68.06	cp	BRD-K73391359	quinisocaine	Local anesthetic			Local anesthetic
2173	68.06	cp	BRD-A48237631	mitomycin-c	DNA alkylating agent	DNA synthesis inhibitor		DNA alkylating agent, DNA inhibitor, DNA synthesis inhibitor
2167	68.2	cp	BRD-K52397688	amperozide	Dopamine receptor antagonist		HTR2A, DRD2, FAAH	Dopamine receptor antagonist
2166	68.22	cp	BRD-K92000912	AM-251	Cannabinoid receptor antagonist		CNR1, GPR18, GPR55	Cannabinoid receptor antagonist
2162	68.29	cp	BRD-A79314293	cephalosporanic-acid	Bacterial cell wall synthesis inhibitor			Bacterial cell wall synthesis inhibitor
2152	68.44	cp	BRD-A34806832	proscillaridin	ATPase inhibitor	ATPase inhibitor	ATP1A1	ATPase inhibitor
2144	68.62	cp	BRD-K43736954	cortisone	Glucocorticoid receptor agonist		NR3C1	Glucocorticoid receptor agonist
2139	68.71	cp	BRD-A44551378	LFM-A12	EGFR inhibitor		EGFR	EGFR inhibitor
2137	68.75	cp	BRD-K26117720	gingerol	Nitric oxide synthase inhibitor			Nitric oxide synthase inhibitor
2136	68.76	cp	BRD-A80574334	oxalomalic-acid	Isocitrate dehydrogenase inhibitor		ACO1, IDH1	Isocitrate dehydrogenase inhibitor
2132	68.81	cp	BRD-K87696786	LY-456236	Glutamate receptor antagonist		GRM1	Glutamate receptor antagonist
2126	68.93	cp	BRD-K57718010	pentylenetetrazol	GABA receptor antagonist	GABA receptor antagonist		GABA receptor antagonist
2125	68.94	cp	BRD-K98490050	amsacrine	Topoisomerase inhibitor	Topoisomerase inhibitor	TOP2A, KCNH2	Topoisomerase inhibitor
2120	69.05	cp	BRD-K08996725	zolantidine	Histamine receptor antagonist			Histamine receptor antagonist
2121	69.05	cp	BRD-K54142781	cirazoline	Adrenergic receptor agonist		ADRA1A	Adrenergic receptor agonist
2115	69.13	cp	BRD-K04853698	LDN-193189	Serine/threonine kinase inhibitor		ACVR1, BMPR1A	Serine/threonine kinase inhibitor
2113	69.15	cp	BRD-K92870997	pterostilbene	Cyclooxygenase inhibitor		FAAH, PPARA, PTGS1, PTGS2	Cyclooxygenase inhibitor, PPAR receptor agonist
2111	69.17	cp	BRD-K57179821	crotamiton	Antipruritic			Antipruritic
2108	69.28	cp	BRD-A08709697	heliotrine	Pyrrolizidine alkaloid			Pyrrolizidine alkaloid
2106	69.3	cp	BRD-K96527333	dehydroisoandosterone	GABA receptor modulator			GABA receptor modulator
2104	69.34	cp	BRD-A29426959	carbinoxamine	Histamine receptor antagonist		HRH1	Histamine receptor antagonist, L-type calcium channel blocker
2103	69.41	cp	BRD-K88679075	methandriol	Androgenic steroid	Androgen receptor modulator		Androgenic steroid
2100	69.44	cp	BRD-K26801045	pipamperone	Dopamine receptor antagonist	Dopamine receptor antagonist	DRD2, HTR2A, HRH1, HTR1A, HTR1B, HTR1D	Dopamine receptor antagonist
2096	69.5	cp	BRD-K17415526	tyrphostin-AG-835	Protein tyrosine kinase inhibitor		EGFR	Protein tyrosine kinase inhibitor
2091	69.61	cp	BRD-K15567136	papaverine	Phosphodiesterase inhibitor		PDE10A, PDE4B, PDE5A	Phosphodiesterase inhibitor
2090	69.62	cp	BRD-K18909381	CGS-12066B	Serotonin receptor agonist		HTR1B, HTR1A, HTR1D, HTR2A, HTR2B, HTR2C	Serotonin receptor agonist
2089	69.66	cp	BRD-A63667919	methylergometrine	Dopamine receptor antagonist		DRD1, HTR1E, HTR1F, HTR2A, HTR2B, HTR2C	Dopamine receptor antagonist, Serotonin receptor antagonist
2087	69.68	cp	BRD-K71003802	hippeastrine	Plant alkaloid			Plant alkaloid
2082	69.75	cp	BRD-K94441233	mevastatin	HMGCR inhibitor	HMGCR inhibitor	HMGCR	HMGCR inhibitor
2077	69.82	cp	BRD-K05906022	limonin	HIV protease inhibitor			HIV protease inhibitor
2078	69.82	cp	BRD-A98299281	velnacrine	cholinesterase inhibitor		ACHE	cholinesterase inhibitor
2071	69.96	cp	BRD-A41722204	sulmazole	Adenosine receptor antagonist			Adenosine receptor antagonist
2069	69.99	cp	BRD-K14643723	4-(2-Amino-ethyl)-benzenesulfonamide	carbonic anhydrase inhibitor		CA2, CA1, CA9, CA12, CA14, CA4	carbonic anhydrase inhibitor
2066	70.06	cp	BRD-K50384076	7,4'-dihydroxyflavone	Opioid receptor antagonist		CYP19A1	Opioid receptor antagonist
2064	70.09	cp	BRD-K74212935	ergocryptine	Dopamine agonist			Dopamine agonist
2062	70.13	cp	BRD-K36009368	NNC-63-0532	Opioid receptor agonist		OPRL1	Opioid receptor agonist
2058	70.2	cp	BRD-A36074203	remacemide	Glutamate receptor antagonist		GRIN1	Glutamate receptor antagonist
2050	70.35	cp	BRD-K07403598	CAY-10470	NFkB pathway inhibitor		NFKB1, TNF	NFkB pathway inhibitor
2048	70.45	cp	BRD-A64977602	mirtazapine	Adrenergic receptor antagonist		ADRA2A, HTR2A, HTR2C, ADRA2C, HTR3A, ADRA1A, ADRA1B, ADRA1D, ADRA2B, ADRB1, ADRB2, DRD1, DRD2, DRD3, DRD5, HRH1, HRH3, HTR2B, HTR7, OPRK1, SLC6A2, SLC6A3, SLC6A4	Adrenergic receptor antagonist, Serotonin receptor antagonist
2047	70.47	cp	BRD-A93424738	dexamethasone	Glucocorticoid receptor agonist	Glucocorticoid receptor agonist	ANXA1, CYP3A4, CYP3A5, NOS2, NR0B1, NR3C1, NR3C2	Glucocorticoid receptor agonist, Cytochrome P450 inhibitor, Glucocorticoid receptor modulator, Corticosteroid agonist
2045	70.48	cp	BRD-K06792661	narciclasine	Coflilin signaling pathway activator		RHOA	Coflilin signaling pathway activator, LIM kinase activator, Rho associated kinase activator
2041	70.57	cp	BRD-K13642330	cosmosiin	Cytochrome P450 inhibitor			Cytochrome P450 inhibitor
2039	70.62	cp	BRD-K70330367	amantadine	Glutamate receptor antagonist		DRD2, GRIN1, GRIN2A, GRIN2B, GRIN2C, GRIN2D, GRIN3A	Glutamate receptor antagonist
2037	70.64	cp	BRD-K98157055	SIB-1757	Glutamate receptor antagonist		GRM5	Glutamate receptor antagonist
2028	70.82	cp	BRD-K63606607	bufalin	ATPase inhibitor	ATPase inhibitor	ATP1A1	ATPase inhibitor
2021	71.04	cp	BRD-K47598052	PP-1	SRC inhibitor	SRC inhibitor	HCK, RET, SRC	SRC inhibitor, ABL inhibitor
2019	71.06	cp	BRD-K14536225	piceid	Glucosidase inhibitor		GAA, XDH	Glucosidase inhibitor
2018	71.08	cp	BRD-K59332007	linopirdine	Potassium channel blocker		KCNQ2, KCNQ3, KCNQ4, KCNQ5	Potassium channel blocker
2017	71.09	cp	BRD-K97564742	mepyramine	Histamine receptor antagonist		HRH1	Histamine receptor antagonist
2015	71.11	cp	BRD-K16478699	PLX-4720	RAF inhibitor	RAF inhibitor	BRAF, KDR	RAF inhibitor
2014	71.14	cp	BRD-K35128472	2-aminopurine	Serine/threonine kinase inhibitor			Serine/threonine kinase inhibitor
2012	71.15	cp	BRD-A62025033	temsirolimus	MTOR inhibitor	MTOR inhibitor	MTOR, PTEN	MTOR inhibitor
2007	71.26	cp	BRD-A39052811	mosapride	Serotonin receptor agonist		HTR4, HTR3A	Serotonin receptor agonist
2003	71.37	cp	BRD-A95696820	acadesine	AMPK activator			AMPK activator
2001	71.45	cp	BRD-K06895174	cisapride	Serotonin receptor agonist	Serotonin receptor agonist	HTR4, KCNH2, CYP2B6, CYP2C8, CYP3A5, CYP3A7, HTR2A, HTR3A	Serotonin receptor agonist
1988	71.64	cp	BRD-K30563334	rifabutin	Protein synthesis inhibitor		CYP3A4, HSP90AA1, HSP90B1	Protein synthesis inhibitor
1985	71.65	cp	BRD-K13087974	4,5-dianilinophthalimide	EGFR inhibitor	EGFR inhibitor	EGFR	EGFR inhibitor
1981	71.69	cp	BRD-K04046242	equilin	Estrogen receptor agonist	Estrogen receptor agonist	HSD17B1	Estrogen receptor agonist
1979	71.72	cp	BRD-K71266197	PSB-06126	NTPDase inhibitor		ENTPD3	NTPDase inhibitor
1968	71.82	cp	BRD-A61392169	eliprodil	Glutamate receptor antagonist		GRIN1, GRIN2B	Glutamate receptor antagonist
1965	71.91	cp	BRD-K13169950	NSC-3852	HDAC inhibitor	HDAC inhibitor	HDAC1	HDAC inhibitor
1961	72.04	cp	BRD-K85871428	SC-68376	p38 MAPK inhibitor		MAPK14	p38 MAPK inhibitor
1958	72.09	cp	BRD-K99696746	fatostatin	SREBP inhibitor		SREBF1, SREBF2	SREBP inhibitor
1956	72.13	cp	BRD-U37049823	HG-6-64-01	RAF inhibitor	PDGFR/KIT inhibitor, RAF inhibitor	ABL1, BRAF, CSF1R, EGFR, FGFR1, FLT3, KIT, MAPK11, PDGFRB, RET	RAF inhibitor
1952	72.16	cp	BRD-K05804044	AZ-628	RAF inhibitor	RAF inhibitor	BRAF, RAF1	RAF inhibitor
1950	72.19	cp	BRD-K09631521	thiotepa	Cytochrome P450 inhibitor		CYP2B6	Cytochrome P450 inhibitor
1945	72.25	cp	BRD-K67977190	eprosartan	Angiotensin receptor antagonist		AGTR1	Angiotensin receptor antagonist
1946	72.25	cp	BRD-K82983861	GW-0742	PPAR receptor agonist	PPAR receptor agonist	INS, PPARD	PPAR receptor agonist, Insulin sensitizer
1941	72.3	cp	BRD-A31575449	CGP-20712	Adrenergic receptor antagonist		ADRB1, ADRB3	Adrenergic receptor antagonist
1940	72.31	cp	BRD-A43940795	tetrahydropalmatine	Serotonin release inhibitor			Serotonin release inhibitor
1937	72.34	cp	BRD-A67981824	cefotaxime	Bacterial cell wall synthesis inhibitor	Bacterial cell wall synthesis inhibitor		Bacterial cell wall synthesis inhibitor
1938	72.34	cp	BRD-K79404599	enzastaurin	PKC inhibitor	PKC inhibitor	PRKCB, AKT1, GSK3B, PRKCA, PRKCD, PRKCG	PKC inhibitor
1936	72.37	cp	BRD-A37817666	picrotoxin	GABA receptor antagonist		GABRA1, GLRA2, GLRA3, GABRR1, GLRA1, GLRB, HTR3A, HTR3B	GABA receptor antagonist
1934	72.38	cp	BRD-K35941380	methysergide	Serotonin receptor antagonist		HTR2C, HTR1B, HTR1E, HTR1F, HTR2A, HTR2B, HTR7, HTR1A, HTR1D, HTR5A, HTR6	Serotonin receptor antagonist
1935	72.38	cp	BRD-K06388322	pramipexole	Dopamine receptor agonist		DRD3, DRD2, ADRA2A, ADRA2B, ADRA2C, DRD1, DRD4, DRD5, HTR1A, HTR1B, HTR1D, HTR2A, HTR2B, HTR2C	Dopamine receptor agonist
1931	72.44	cp	BRD-K65331431	retinyl	vitamin analog			vitamin analog
1928	72.47	cp	BRD-K77175907	calcifediol	Vitamin D receptor agonist	Vitamin D receptor agonist	VDR	Vitamin D receptor agonist
1922	72.54	cp	BRD-K63343048	orlistat	Lipase inhibitor		PNLIP, DAGLA, FASN, LIPF, CNR1, DAGLB	Lipase inhibitor
1914	72.68	cp	BRD-A51410489	yohimbine	Adrenergic receptor antagonist		ADRA2A, ADRA2C, ADRA2B, HTR1A, HTR1B, HTR1D, HTR2B, DRD2, DRD3, HTR1E, HTR1F, HTR2A, HTR2C, HTR5A, HTR7, KCNJ1, KCNJ10, KCNJ11, KCNJ12, KCNJ14, KCNJ15, KCNJ8	Adrenergic receptor antagonist
1904	72.84	cp	BRD-K41051431	mecillinam	Bacterial cell wall synthesis inhibitor			Bacterial cell wall synthesis inhibitor
1902	72.91	cp	BRD-K15868788	SDZ-205-557	Serotonin receptor antagonist		HTR3A, HTR3B, HTR4	Serotonin receptor antagonist
1897	72.98	cp	BRD-K64614248	salicin	Anti-inflammatory			Anti-inflammatory
1895	73.01	cp	BRD-K33211335	dextromethorphan	Glutamate receptor antagonist		SIGMAR1, CHRNA2, CHRNA3, CHRNA4, CHRNA7, CHRNB2, CHRNB4, CYBA, CYBB, CYP3A5, GRIN1, GRIN3A, NCF1, NCF2, NCF4, OPRD1, OPRK1, OPRM1, PGRMC1, RAC1, RAC2, SLC6A2, SLC6A4	Glutamate receptor antagonist, Sigma receptor agonist
1893	73.04	cp	BRD-K93433262	alfacalcidol	Vitamin D receptor agonist	Vitamin D receptor agonist	VDR, CYP27B1, CYP3A5	Vitamin D receptor agonist
1891	73.05	cp	BRD-K19284129	salvinorin-a	Opioid receptor agonist		OPRK1, OPRD1, OPRM1	Opioid receptor agonist
1890	73.06	cp	BRD-K08115555	tyrphostin-AG-1288	TNF production inhibitor		COMT	TNF production inhibitor
1880	73.21	cp	BRD-A55946879	BW-B70C	Lipoxygenase inhibitor		ALOX5	Lipoxygenase inhibitor
1875	73.29	cp	BRD-A73368467	fexofenadine	Histamine receptor antagonist		HRH1	Histamine receptor antagonist
1874	73.3	cp	BRD-K68756823	FR-180204	-666		MAPK1, MAPK3	-666
1871	73.31	cp	BRD-K75532464	FTI-276	Farnesyltransferase inhibitor		FNTA, FNTB	Farnesyltransferase inhibitor
1872	73.31	cp	BRD-K07507905	BRL-37344	Adrenergic receptor agonist		ADRB3, ADRB1, ADRB2	Adrenergic receptor agonist
1864	73.48	cp	BRD-A17655518	ibuprofen	Cyclooxygenase inhibitor		PTGS2, PTGS1, ASIC1, BCL2, CFTR, CYP2C8, FABP2, PLAT, PPARG, SLC5A8, THBD	Cyclooxygenase inhibitor, NFkB pathway inhibitor
1862	73.5	cp	BRD-K28936863	ketotifen	Histamine receptor agonist		HRH1, PDE4A, PDE4B, PDE4C, PDE4D, PDE7A, PDE7B, PDE8A, PDE8B, PGD	Histamine receptor agonist, Histamine receptor ligand, Leukotriene receptor antagonist, Phosphodiesterase inhibitor
1855	73.56	cp	BRD-A00100033	nifurtimox	DNA inhibitor			DNA inhibitor
1856	73.56	cp	BRD-A85025557	NCS-382	GABA receptor antagonist	GABA receptor antagonist	GABBR1, GABBR2, SLC52A2	GABA receptor antagonist
1852	73.57	cp	BRD-K77171813	proxyfan	Histamine receptor modulator		HRH3	Histamine receptor modulator
1853	73.57	cp	BRD-A04553218	chlorphenamine	Histamine receptor antagonist		HRH1, SLC6A2, SLC6A3, SLC6A4	Histamine receptor antagonist
1849	73.61	cp	BRD-A45664787	iloprost	Platelet aggregation inhibitor		PTGIR, PTGER1, PTGER2, PDE4A, PDE4B, PDE4C, PDE4D, PLAT, PTGDR, PTGER3, PTGER4, PTGFR, TBXA2R	Platelet aggregation inhibitor, Prostanoid receptor agonist
1847	73.63	cp	BRD-K93480852	KN-93	Calcium-calmodulin dependent protein kinase inhibitor		CAMK2A	Calcium-calmodulin dependent protein kinase inhibitor
1846	73.65	cp	BRD-K60160658	tiagabine	GABA uptake inhibitor		SLC6A1, CYP2C19	GABA uptake inhibitor
1845	73.66	cp	BRD-K59256312	gabexate	Serine protease inhibitor		PRSS1, TPSAB1	Serine protease inhibitor
1843	73.73	cp	BRD-K37289225	clozapine	Dopamine receptor antagonist	Dopamine receptor antagonist, Serotonin receptor antagonist	DRD2, DRD4, ADRA1A, ADRA1B, CHRM1, DRD1, DRD3, HRH1, HRH4, HTR1A, HTR1B, HTR1D, HTR1E, HTR2A, HTR2C, HTR6, HTR7, ADRA1D, ADRA2A, ADRA2B, ADRA2C, CALY, CHRM2, CHRM3, CHRM4, CHRM5, CYP2C19, DRD5, HTR1F, HTR2B, HTR3A, HTR5A	Dopamine receptor antagonist, Serotonin receptor antagonist
1840	73.79	cp	BRD-A91452556	estradiol-cypionate	Estrogen receptor agonist	Estrogen receptor agonist	ESR1	Estrogen receptor agonist
1837	73.81	cp	BRD-K62792802	LY-83583	Guanylyl cyclase inhibitor		GUCY1A2	Guanylyl cyclase inhibitor
1833	73.84	cp	BRD-A74907996	equol	Estrogen receptor agonist		ESR2, ESR1	Estrogen receptor agonist
1830	73.9	cp	BRD-A30205217	ethotoin	Hydantoin antiepileptic		SCN5A	Hydantoin antiepileptic
1817	74.27	cp	BRD-A35588707	teniposide	Topoisomerase inhibitor	Topoisomerase inhibitor	TOP2A, CYP3A5	Topoisomerase inhibitor
1813	74.31	cp	BRD-K25394294	oxaprozin	Cyclooxygenase inhibitor		PTGS1, PTGS2	Cyclooxygenase inhibitor
1810	74.34	cp	BRD-K81709173	halcinonide	Glucocorticoid receptor agonist	Glucocorticoid receptor agonist	NR3C1	Glucocorticoid receptor agonist
1807	74.39	cp	BRD-K88304388	dextrorphan	Glutamate receptor antagonist		OPRM1, OPRK1, OPRD1, GRIN1, HTR1A, SLC6A2	Glutamate receptor antagonist
1802	74.48	cp	BRD-A41833852	naloxone	Opioid receptor antagonist		OPRM1, OPRK1, OPRD1, CREB1, ESR1, TLR4	Opioid receptor antagonist
1798	74.56	cp	BRD-K02867583	minaprine	Serotonin reuptake inhibitor		HTR2B, SLC6A4, ACHE, CHRM1, DRD1, DRD2, HTR2A, HTR2C, MAOA	Serotonin reuptake inhibitor
1795	74.6	cp	BRD-K67100011	pivmecillinam	Bacterial cell wall synthesis inhibitor			Bacterial cell wall synthesis inhibitor
1790	74.67	cp	BRD-K45446451	JZL-184	Monoacylglucerol lipase inhibitor		MGLL	Monoacylglucerol lipase inhibitor
1786	74.72	cp	BRD-K64044582	linoleamide	ACAT inhibitor		SOAT1, SOAT2	ACAT inhibitor
1778	74.83	cp	BRD-K15592317	CP466722	ATM kinase inhibitor		ATM	ATM kinase inhibitor
1771	75.02	cp	BRD-A24381660	zeranol	Estrogen receptor agonist			Estrogen receptor agonist
1759	75.27	cp	BRD-K39462424	dexchlorpheniramine	Histamine receptor antagonist			Histamine receptor antagonist
1745	75.58	cp	BRD-K79602928	metformin	Insulin sensitizer		ACACB, INS, PRKAB1	Insulin sensitizer
1741	75.62	cp	BRD-A42423104	benproperine	Antitussive			Antitussive
1733	75.73	cp	BRD-K79930101	GW-583340	EGFR inhibitor		EGFR, ERBB2	EGFR inhibitor, ErbB2 inhibitor, Receptor tyrosine protein kinase inhibitor
1732	75.77	cp	BRD-K89375097	pirenzepine	Acetylcholine receptor antagonist		CHRM1, CHRM2, CHRM3, CHRM4, CHRM5	Acetylcholine receptor antagonist
1725	75.94	cp	BRD-A20697603	thiostrepton	FOXM1 inhibitor	Protein synthesis inhibitor	FOXM1	FOXM1 inhibitor, Protein synthesis inhibitor
1721	76.08	cp	BRD-K71799949	carbamazepine	Carboxamide antiepileptic		ABCB1, CYP1A2, CYP3A4, SCN1A, SCN3A, SCN5A	Carboxamide antiepileptic
1720	76.12	cp	BRD-K48367671	febuxostat	Xanthine oxidase inhibitor		XDH	Xanthine oxidase inhibitor
1715	76.2	cp	BRD-K96809896	SKF-86002	p38 MAPK inhibitor	P38 MAPK inhibitor	ALOX5, MAPK14	p38 MAPK inhibitor
1713	76.23	cp	BRD-K33106058	cytarabine	Ribonucleotide reductase inhibitor	Ribonucleotide reductase inhibitor	POLB, POLA1	Ribonucleotide reductase inhibitor
1707	76.38	cp	BRD-U66370498	androstanol	CAR antagonist		NR1I3	CAR antagonist
1706	76.39	cp	BRD-K00673382	famotidine	Histamine receptor antagonist		HRH2	Histamine receptor antagonist
1705	76.42	cp	BRD-A22684332	procaterol	Adrenergic receptor agonist	Beta-adrenergic receptor agonist	ADRB2	Adrenergic receptor agonist
1702	76.43	cp	BRD-K85266041	DNQX	Glutamate receptor antagonist		GRIA1, GRIA2, GRIK1, GRIN1, GRIN2A, GRIN2B	Glutamate receptor antagonist
1696	76.57	cp	BRD-A75479906	rimantadine	Antiviral			Antiviral, RNA synthesis inhibitor
1691	76.63	cp	BRD-K86301799	dipyridamole	Phosphodiesterase inhibitor		ADA, PDE5A, PDE10A, PDE4A, PDE7B, PDE8A, PDE8B, SLC29A1	Phosphodiesterase inhibitor
1685	76.68	cp	BRD-K15502390	nevirapine	Reverse transcriptase inhibitor	Reverse transcriptase inhibitor	CYP2B6, CYP2C19, CYP3A4	Reverse transcriptase inhibitor
1683	76.7	cp	BRD-K36862742	hydroflumethiazide	Sodium/potassium/chloride transporter inhibitor		SLC12A1, ATP1A1, CA1, CA12, CA2, CA4, CA9, KCNMA1	Sodium/potassium/chloride transporter inhibitor
1679	76.76	cp	BRD-K30197592	5-methoxytryptamine	Serotonin receptor agonist		HTR2A, HTR6, HTR1B, HTR1D, HTR1E, HTR1F, HTR2C, HTR4, HTR7, TRPM8	Serotonin receptor agonist
1680	76.76	cp	BRD-K73397362	purmorphamine	Smoothened receptor agonist		SMO, DHH, IHH, PTCH1	Smoothened receptor agonist
1677	76.79	cp	BRD-A50928468	norgestrel	Progesterone receptor agonist	Progesterone receptor agonist	CYP2E1, PGR	Progesterone receptor agonist
1676	76.8	cp	BRD-K44442813	pidotimod	Interferon receptor agonist			Interferon receptor agonist, Interleukin receptor agonist
1675	76.81	cp	BRD-A65550283	ginsenoside	Steroid hormone receptor agonist			Steroid hormone receptor agonist
1659	77.05	cp	BRD-A96882008	L-732138	Tachykinin antagonist		TACR1, TACR2	Tachykinin antagonist
1657	77.07	cp	BRD-K19227686	phenolphthalein	Indicator dye			Indicator dye
1653	77.16	cp	BRD-K59331372	SB-366791	TRPV antagonist		TRPV1	TRPV antagonist
1649	77.29	cp	BRD-A26032986	zaldaride	Calmodulin antagonist		CALM1	Calmodulin antagonist
1646	77.36	cp	BRD-K36258877	AZ-10417808	Caspase inhibitor		CASP3	Caspase inhibitor
1641	77.41	cp	BRD-K95763993	trapidil	PDGFR receptor inhibitor		PDGFRA	PDGFR receptor inhibitor
1639	77.48	cp	BRD-K79116891	proxymetacaine	Sodium channel blocker		SCN10A, SCN5A, SCN9A	Sodium channel blocker
1638	77.55	cp	BRD-A04327189	synephrine	Adrenergic receptor agonist		ADRA1A	Adrenergic receptor agonist
1635	77.56	cp	BRD-K11158509	tyrphostin-B44	EGFR inhibitor			EGFR inhibitor
1622	77.85	cp	BRD-K18855837	varenicline	Acetylcholine receptor agonist		CHRNA4, CHRNA3, CHRNA6, CHRNA7, CHRNB2	Acetylcholine receptor agonist
1620	77.88	cp	BRD-K95202259	ML-3163	p38 MAPK inhibitor	P38 MAPK inhibitor	CYP2D6, CYP3A4, MAPK11, MAPK12, MAPK14	p38 MAPK inhibitor
1617	77.94	cp	BRD-K80396088	gliquidone	Sulfonylurea	KCNJ11 modulator	ABCC8, KCNJ10, KCNJ11, KCNJ8	Sulfonylurea
1611	78.09	cp	BRD-K72676686	fluvoxamine	Selective serotonin reuptake inhibitor (SSRI)		SLC6A4, CYP2C19	Selective serotonin reuptake inhibitor (SSRI)
1608	78.18	cp	BRD-K73982490	BI-78D3	JNK inhibitor		MAPK8	JNK inhibitor
1606	78.23	cp	BRD-K41903098	diphenoxylate	Opioid receptor agonist		OPRM1, OPRD1	Opioid receptor agonist
1603	78.28	cp	BRD-K10466330	AVA	Nucleophosmin inhibitor	Nucleophosmin inhibitor		Nucleophosmin inhibitor
1600	78.31	cp	BRD-A87387433	cefpodoxime	Bacterial cell wall synthesis inhibitor			Bacterial cell wall synthesis inhibitor
1596	78.37	cp	BRD-K47323024	methapyrilene	Histamine receptor antagonist	HRH1 antagonist		Histamine receptor antagonist
1589	78.44	cp	BRD-K19295594	gossypol	BCL inhibitor	BCL inhibitor	BCL2, BCL2L1, MCL1, BCL2L2, CTGF, EGF	BCL inhibitor, MCL1 inhibitor
1585	78.52	cp	BRD-K37080523	isoreserpine	Vesicular monoamine transporter inhibitor		SLC18A2, SLC18A1, SIAH1	Vesicular monoamine transporter inhibitor
1583	78.61	cp	BRD-K15601958	SEW-2871	Lysophospholipid receptor agonist		S1PR1	Lysophospholipid receptor agonist
1581	78.62	cp	BRD-K43468059	byssochlamic-acid	Mycotoxin			Mycotoxin
1575	78.73	cp	BRD-K95899059	LY-344864	Serotonin receptor agonist		HTR1F, HTR1A, HTR1B, HTR1D, HTR1E, HTR2A, HTR2B, HTR2C, HTR7	Serotonin receptor agonist
1566	78.92	cp	BRD-K56558538	ambroxol	Sodium channel blocker		GBA	Sodium channel blocker
1567	78.92	cp	BRD-K82746043	navitoclax	BCL inhibitor		BCL2, BCL2L1, BCL2L2	BCL inhibitor
1562	78.93	cp	BRD-K34330170	rotenonic-acid	Retinoid receptor antagonist			Retinoid receptor antagonist
1557	79.02	cp	BRD-A31521121	methocarbamol	Muscle relaxant		CA1	Muscle relaxant
1546	79.14	cp	BRD-K04710043	hexamethylenebisacetamide	AKT inhibitor			AKT inhibitor, Differentiation inducer, NFkB pathway inhibitor
1541	79.21	cp	BRD-K67847053	guanabenz	Adrenergic receptor agonist		ADRA2A, ADRA2B, ADRA2C	Adrenergic receptor agonist
1540	79.27	cp	BRD-K14681867	somatostatin	Somatostatin receptor agonist		SSTR1, SSTR2, SSTR3, SSTR4, SSTR5, GH1, GHR, OPRD1, OPRM1	Somatostatin receptor agonist
1537	79.33	cp	BRD-A13133631	fluorometholone	Glucocorticoid receptor agonist	Glucocorticoid receptor agonist	NR3C1	Glucocorticoid receptor agonist
1534	79.46	cp	BRD-K94176593	TWS-119	Glycogen synthase kinase inhibitor	Glycogen synthase kinase inhibitor	GSK3B, JUN, MYC	Glycogen synthase kinase inhibitor
1533	79.49	cp	BRD-K50417881	eticlopride	Dopamine receptor antagonist		DRD2, DRD3, DRD4	Dopamine receptor antagonist
1531	79.51	cp	BRD-A39969961	eplerenone	Cytochrome P450 inhibitor		NR3C2, CYP3A5	Cytochrome P450 inhibitor
1530	79.52	cp	BRD-K61323504	SB-225002	CC chemokine receptor antagonist		CXCR2	CC chemokine receptor antagonist
1529	79.54	cp	BRD-A58157837	butabindide	Tripeptidyl peptidase inhibitor		TPP2	Tripeptidyl peptidase inhibitor
1528	79.55	cp	BRD-K45296539	ZD-7114	Adrenergic receptor agonist		ADRB3	Adrenergic receptor agonist
1526	79.57	cp	BRD-K62996583	lidoflazine	Calcium channel blocker		SCN1A, SCN3A, SLC29A1	Calcium channel blocker
1525	79.59	cp	BRD-K16554956	PTB1	AMPK activator		PTPN1	AMPK activator
1524	79.6	cp	BRD-K39987650	bisacodyl	Laxative			Laxative
1521	79.65	cp	BRD-K30020243	aliskiren	Antihypertensive		REN	Antihypertensive, Peptidase inhibitor, Protease inhibitor, Renin inhibitor
1520	79.67	cp	BRD-A41555725	chlortetracycline	Protein synthesis inhibitor			Protein synthesis inhibitor
1517	79.72	cp	BRD-A84702196	penicillin	Bacterial cell wall synthesis inhibitor	Bacterial cell wall synthesis inhibitor		Bacterial cell wall synthesis inhibitor
1507	79.89	cp	BRD-A55594068	vinblastine	Microtubule inhibitor	Tubulin inhibitor	TUBB, JUN, TUBA1A, TUBD1, TUBE1, TUBG1	Microtubule inhibitor, Tubulin inhibitor
1504	79.98	cp	BRD-A16754160	ampicillin	Bacterial cell wall synthesis inhibitor		SLC15A1	Bacterial cell wall synthesis inhibitor
1500	80.06	cp	BRD-A59174698	ritodrine	Adrenergic receptor agonist	Beta-adrenergic receptor agonist	ADRB2	Adrenergic receptor agonist
1499	80.13	cp	BRD-K42500029	CGP-57380	MAP kinase inhibitor		AURKB, LCK, MKNK1, MKNK2, SGK1	MAP kinase inhibitor
1497	80.14	cp	BRD-K05673000	dicloxacillin	Bacterial cell wall synthesis inhibitor	Bacterial cell wall synthesis inhibitor		Bacterial cell wall synthesis inhibitor
1493	80.23	cp	BRD-K17110974	aristolochic-acid	Phospholipase inhibitor			Phospholipase inhibitor
1491	80.24	cp	BRD-K23383398	T-0901317	LXR agonist		NR1H3, NR1H2, ABCA1, NCOA1, NCOA2, NR1I2, RORA, RORC, RXRB	LXR agonist, ABC transporter expression enhancer, ROR inverse agonist
1489	80.27	cp	BRD-A89434049	sarmentogenin	ATPase inhibitor	ATPase inhibitor	ATP1A1	ATPase inhibitor
1486	80.31	cp	BRD-K92723993	imatinib	BCR-ABL kinase inhibitor		ABL1, KIT, PDGFRA, BCR, CSF1R, PDGFRB, ABCG2, CYP2C19, CYP2C8, CYP3A5, DDR1, NTRK1, RET	BCR-ABL kinase inhibitor, KIT inhibitor, PDGFR receptor inhibitor
1479	80.46	cp	BRD-K49669041	BX-912	Pyruvate dehydrogenase kinase inhibitor		PDPK1, AKT2, CDK2, CHEK1, GSK3B, KDR, PDK1	Pyruvate dehydrogenase kinase inhibitor
1476	80.53	cp	BRD-K05528470	L-745870	Dopamine receptor antagonist		DRD4, DRD1, DRD2, DRD3, HTR1A, HTR2A, HTR6, HTR7	Dopamine receptor antagonist
1473	80.62	cp	BRD-K09255212	clioquinol	Chelating agent		OPRK1	Chelating agent
1471	80.65	cp	BRD-K52020312	metronidazole	DNA inhibitor		CYP2C8, CYP2E1, CYP3A5, CYP3A7	DNA inhibitor, Antiprotozoal
1465	80.81	cp	BRD-K40902647	vincamine	Adrenergic receptor antagonist		CHRM1, CHRM2, CHRM3, CHRM4	Adrenergic receptor antagonist
1463	80.84	cp	BRD-K63784565	BRD-K63784565	Topoisomerase inhibitor		TOP1	Topoisomerase inhibitor
1444	81.06	cp	BRD-K10843433	phenylbutazone	Cyclooxygenase inhibitor		PTGS2, PTGS1, PTGIS	Cyclooxygenase inhibitor, Prostanoid receptor antagonist
1441	81.12	cp	BRD-A20126139	medrysone	Glucocorticoid receptor agonist	Glucocorticoid receptor agonist	NR3C1	Glucocorticoid receptor agonist
1434	81.4	cp	BRD-K63265447	docetaxel	Tubulin inhibitor	Tubulin inhibitor	TUBB, BCL2, MAP2, MAP4, MAPT, NR1I2, TUBB1	Tubulin inhibitor
1428	81.51	cp	BRD-K02607075	tubocurarine	Acetylcholine receptor antagonist		CHRNA2, HTR3A, ACHE, HTR3B, KCNN1, KCNN2, KCNN3, ZACN	Acetylcholine receptor antagonist
1423	81.6	cp	BRD-K90259198	W-7	Calmodulin antagonist		CALM1, CALM2, KCNA5, KCNH2, TNNC1, TNNI3	Calmodulin antagonist, Potassium channel blocker
1422	81.65	cp	BRD-K29458283	chlorambucil	DNA inhibitor			DNA inhibitor
1419	81.69	cp	BRD-K68437527	EMF-bca1-60	caspase inhibitor			caspase inhibitor
1418	81.72	cp	BRD-K76617868	fasudil	Rho associated kinase inhibitor	PKA inhibitor, Rho associated kinase inhibitor	ROCK1, ROCK2, PKIA, PRKACA	Rho associated kinase inhibitor
1416	81.75	cp	BRD-K69032158	diprotin-a	Dipeptidyl peptidase inhibitor		DPP4	Dipeptidyl peptidase inhibitor
1412	81.8	cp	BRD-A35912562	pregnenolone	Glutamate receptor modulator		CYP17A1, PGR, SULT2B1	Glutamate receptor modulator, Acetylcholine release enhancer, Dopamine release enhancer, GABA receptor negative allosteric modulator
1410	81.82	cp	BRD-K06854232	AM-580	Retinoid receptor agonist	Retinoid receptor agonist	RARA	Retinoid receptor agonist
1406	81.85	cp	BRD-A35989968	megestrol	Progesterone receptor agonist	Progesterone receptor agonist	PGR	Progesterone receptor agonist
1407	81.85	cp	BRD-A50311610	meclozine	CAR agonist		NR1I3, HRH1	CAR agonist
1405	81.91	cp	BRD-A07765530	epinephrine	carbonic anhydrase activator		ADRA1A, ADRA1B, ADRA1D, ADRA2A, ADRA2B, ADRA2C, ADRB1, ADRB2, ADRB3, PAH, TNF	carbonic anhydrase activator
1401	81.95	cp	BRD-A41112154	oleanolic-acid	G protein-coupled receptor agonist			G protein-coupled receptor agonist
1400	81.97	cp	BRD-K97056771	HY-11007	BCR-ABL kinase inhibitor		ABL1, BCR	BCR-ABL kinase inhibitor
1398	81.98	cp	BRD-K94353609	fluocinolone	Glucocorticoid receptor agonist	Glucocorticoid receptor agonist	NR3C1, SERPINA6	Glucocorticoid receptor agonist, Corticosteroid agonist
1391	82.01	cp	BRD-K49027941	PSB-1115	Adenosine receptor antagonist		ADORA2B, ADORA1, ADORA3	Adenosine receptor antagonist
1390	82.03	cp	BRD-K67844266	MLN-4924	Nedd activating enzyme inhibitor		NAE1, UBA3	Nedd activating enzyme inhibitor
1388	82.06	cp	BRD-K71926323	marbofloxacin	Bacterial DNA gyrase inhibitor	Bacterial DNA gyrase inhibitor		Bacterial DNA gyrase inhibitor
1386	82.07	cp	BRD-A95869247	indapamide	Thiazide diuretic	Na-K-Cl transporter inhibitor	KCNQ1, CA7, KCNE1, SLC12A3	Thiazide diuretic
1382	82.1	cp	BRD-K88358234	xaliproden	Serotonin receptor agonist		HTR1A	Serotonin receptor agonist
1377	82.19	cp	BRD-K16406336	methylene-blue	Guanylyl cyclase inhibitor		ACHE, MAPT	Guanylyl cyclase inhibitor, Monoamine oxidase inhibitor, Nitric oxide production inhibitor, Tau aggregation inhibitor
1372	82.26	cp	BRD-K59273480	propentofylline	Adenosine reuptake inhibitor		ACHE	Adenosine reuptake inhibitor, Phosphodiesterase inhibitor
1371	82.28	cp	BRD-K29673530	hypericin	Tyrosine kinase inhibitor			Tyrosine kinase inhibitor
1370	82.29	cp	BRD-K41567364	SB-334867	Orexin receptor antagonist		HCRTR1, HCRTR2	Orexin receptor antagonist
1364	82.4	cp	BRD-A94756469	digoxin	ATPase inhibitor	ATPase inhibitor	ATP1A1, ABCB1, RORC, SLCO1B3	ATPase inhibitor
1356	82.47	cp	BRD-K89732114	trifluoperazine	Dopamine receptor antagonist	Dopamine receptor antagonist	DRD2, ABCG2, ADRA1A, CALM1, CALY, CAMK2A, DRD4, HRH1, HTR2A, HTR2C, S100A4, SCN4A, SCN9A, TNNC1	Dopamine receptor antagonist
1349	82.52	cp	BRD-K46742498	alosetron	Serotonin receptor antagonist		HTR3A	Serotonin receptor antagonist
1345	82.58	cp	BRD-A09925278	etilefrine	Adrenergic receptor agonist		ADRA1A, ADRB1	Adrenergic receptor agonist
1343	82.62	cp	BRD-K54759182	dosulepin	Norepinephrine reuptake inhibitor		SLC6A2, SLC6A4, CHRM1, CHRM2, CHRM3, CHRM4, CHRM5, CYP2C19, HRH1	Norepinephrine reuptake inhibitor, Tricyclic antidepressant, Serotonin reuptake inhibitor
1336	82.75	cp	BRD-K87049188	fusaric-acid	Dopamine beta hydroxylase inhibitor		DBH	Dopamine beta hydroxylase inhibitor
1337	82.75	cp	BRD-K81473089	tacrine	Acetylcholinesterase inhibitor		ACHE, BCHE	Acetylcholinesterase inhibitor, Acetylcholine release stimulant, Butyrylcholinesterase inhibitor, Potassium channel antagonist
1323	82.88	cp	BRD-K22031190	diflunisal	Prostanoid receptor antagonist		PTGS2, PTGS1	Prostanoid receptor antagonist
1322	82.89	cp	BRD-K30743633	TCPOBOP	CAR agonist		NR1I3	CAR agonist
1319	82.93	cp	BRD-A03216249	mepivacaine	Potassium channel blocker		SCN10A, SCN9A	Potassium channel blocker, Sodium channel blocker
1316	82.96	cp	BRD-K81876028	CP-93129	Serotonin receptor agonist		HTR1A, HTR1B	Serotonin receptor agonist
1313	83.03	cp	BRD-K00603606	ticlopidine	Purinergic receptor antagonist		P2RY12, CYP2B6, CYP2C19	Purinergic receptor antagonist
1309	83.06	cp	BRD-K51476772	ST-638	Tyrosine kinase inhibitor			Tyrosine kinase inhibitor
1304	83.13	cp	BRD-A04308630	genipin	Choleretic agent			Choleretic agent
1301	83.21	cp	BRD-A72988804	tiaprofenic-acid	Cyclooxygenase inhibitor		PTGS2, PTGS1	Cyclooxygenase inhibitor
1294	83.37	cp	BRD-K00206590	P-1075	ATP channel activator	KCNJ11 modulator, Potassium channel activator	KCNJ8	ATP channel activator, Potassium channel activator
1292	83.39	cp	BRD-A39747742	estradiol-valerate	Estrogen receptor agonist	Estrogen receptor agonist	ESR1	Estrogen receptor agonist
1289	83.43	cp	BRD-K18059238	gamma-linolenic-acid	Cyclooxygenase inhibitor		TBXAS1	Cyclooxygenase inhibitor, Prostanoid receptor agonist
1290	83.43	cp	BRD-A36471396	biperiden	Acetylcholine receptor antagonist		CHRM1, CHRM2, CHRM3, CHRM4, CHRM5, CHRNA2	Acetylcholine receptor antagonist
1286	83.5	cp	BRD-K77947974	fluspirilene	Dopamine receptor antagonist	Dopamine receptor antagonist	DRD2, HTR2A, CACNG1, HRH1, HTR1A, HTR1D, HTR1E	Dopamine receptor antagonist
1271	83.71	cp	BRD-K01493881	apigenin	Casein kinase inhibitor		AKR1B1, AR, CDK6, CFTR, CYP19A1, CYP1A2, CYP1B1, HSD17B1, MAOA, ODC1, XDH	Casein kinase inhibitor, Cell proliferation inhibitor, Cytochrome P450 inhibitor
1267	83.74	cp	BRD-K84566043	fenpiverinium	Acetylcholine receptor antagonist			Acetylcholine receptor antagonist
1263	83.82	cp	BRD-K12260308	xanthoxyline	Antifungal			Antifungal
1260	83.87	cp	BRD-K40645748	mefloquine	Adenosine receptor antagonist		ADORA2A, HBA1, PANX1	Adenosine receptor antagonist, Hemoglobin antagonist
1258	83.88	cp	BRD-K29313308	HDAC3-selective	HDAC inhibitor		HDAC3	HDAC inhibitor
1256	83.9	cp	BRD-K66766661	17-beta-estradiol	Estrogen receptor agonist	Estrogen receptor agonist	ESR1	Estrogen receptor agonist
1252	83.94	cp	BRD-K62310379	fluticasone	Glucocorticoid receptor agonist	Glucocorticoid receptor agonist	NR3C1, CYP3A5, CYP3A7, NR3C2, PGR, PLA2G4A	Glucocorticoid receptor agonist
1253	83.94	cp	BRD-K26548821	quinpirole	Dopamine receptor agonist		DRD2, DRD3, DRD4, DRD1, HTR1A, HTR2A, HTR2B, HTR2C	Dopamine receptor agonist
1251	83.95	cp	BRD-K69690935	curcumin	Cyclooxygenase inhibitor		PTGS1, PTGS2, APP, CA1, CA12, CA14, CA2, CA4, CA6, CA9, CCND1, CYP3A4, DNMT1, DNMT3B, EP300, G6PC, MAPT, MMP13, MMP9, NOS2, XDH	Cyclooxygenase inhibitor, Histone acetyltransferase inhibitor, Lipoxygenase inhibitor, NFkB pathway inhibitor
1248	83.99	cp	BRD-K36627727	tamibarotene	Retinoid receptor agonist	Retinoid receptor agonist	RARA, RARB	Retinoid receptor agonist
1244	84	cp	BRD-K10870738	CDC	Lipoxygenase inhibitor		ALOX12, ALOX5	Lipoxygenase inhibitor
1242	84.02	cp	BRD-K42748308	XE-991	Potassium channel blocker		KCNQ1, KCNQ2, KCNQ3, KCNQ4, KCNQ5	Potassium channel blocker
1243	84.02	cp	BRD-K56115039	BU-226	Imidazoline receptor ligand	Imidazoline ligand		Imidazoline receptor ligand
1240	84.06	cp	BRD-K60038276	irbesartan	Angiotensin receptor antagonist	Angiotensin receptor antagonist	AGTR1, JUN, SLC10A1	Angiotensin receptor antagonist
1238	84.08	cp	BRD-A43849199	karakoline	Phytotoxin			Phytotoxin
1235	84.11	cp	BRD-M72442222	vicriviroc	CC chemokine receptor antagonist		CCR5	CC chemokine receptor antagonist
1232	84.15	cp	BRD-A99411506	esculin	Antioxidant			Antioxidant
1224	84.24	cp	BRD-K31542390	mycophenolic-acid	Dehydrogenase inhibitor	IMPDH inhibitor	IMPDH1, IMPDH2	Dehydrogenase inhibitor, Inositol monophosphatase inhibitor
1223	84.28	cp	BRD-A71157293	fursultiamine	Vitamin B			Vitamin B
1221	84.35	cp	BRD-A42571354	cetirizine	Histamine receptor antagonist		HRH1	Histamine receptor antagonist
1217	84.36	cp	BRD-K08417745	SID-26681509	Cathepsin inhibitor		CTSL	Cathepsin inhibitor
1218	84.36	cp	BRD-K33864865	LY-225910	CCK receptor antagonist	CCK receptor antagonist	CCKBR	CCK receptor antagonist
1214	84.41	cp	BRD-A47633927	NPC-15199	ICAM1 antagonist		ICAM1, PPARG	ICAM1 antagonist
1213	84.44	cp	BRD-K33453211	levocabastine	Histamine receptor antagonist		HRH1, NTSR2	Histamine receptor antagonist
1209	84.47	cp	BRD-K71103788	duloxetine	Serotonin reuptake inhibitor		SLC6A2, SLC6A4, SLC6A3, HTR2A, HTR2C, HTR6	Serotonin reuptake inhibitor, Norepinephrine reuptake inhibitor
1203	84.5	cp	BRD-K30697463	desoximetasone	Glucocorticoid receptor agonist	Glucocorticoid receptor agonist	NR3C1, PLA2G1B	Glucocorticoid receptor agonist
1204	84.5	cp	BRD-A01346607	flumetasone	Glucocorticoid receptor agonist	Glucocorticoid receptor agonist	NR3C1, PLA2G1B	Glucocorticoid receptor agonist
1205	84.5	cp	BRD-K63913457	eicosatrienoic-acid	Vasodilator			Vasodilator
1206	84.5	cp	BRD-K66353228	zoxazolamine	Myorelaxant			Myorelaxant
1201	84.52	cp	BRD-K77925998	quipazine	Serotonin receptor agonist		HTR2A, HTR3A, HTR3B, HTR1A, HTR1D, HTR2B, HTR2C, HTR6, SLC6A4	Serotonin receptor agonist
1197	84.63	cp	BRD-K87142802	veliparib	PARP inhibitor	PARP inhibitor	PARP1, PARP2	PARP inhibitor
1194	84.66	cp	BRD-M00539986	formoterol	Adrenergic receptor agonist	Beta-adrenergic receptor agonist	ADRB2, CYP2C19	Adrenergic receptor agonist
1192	84.67	cp	BRD-K32744045	disulfiram	Aldehyde dehydrogenase inhibitor		ALDH2, ALDH1A2, ALDH5A1, ALDH7A1, CYP2E1, DBH, DNMT1, TRPA1	Aldehyde dehydrogenase inhibitor, TRPV agonist, DNA methyltransferase inhibitor
1190	84.73	cp	BRD-A80502530	cinobufagin	ATPase inhibitor	ATPase inhibitor	ATP1A1, ATP1A2, ATP1A3, ATP1A4, ATP1B1, ATP1B2, ATP1B3, ATP1B4, FXYD2	ATPase inhibitor
1191	84.73	cp	BRD-K45479396	BP-554	Serotonin receptor agonist		HTR1A	Serotonin receptor agonist
1184	84.87	cp	BRD-K15196155	IBC-293	Hydroxycarboxylic acid receptor agonist		HCAR3	Hydroxycarboxylic acid receptor agonist
1183	84.88	cp	BRD-K15715913	fluperlapine	Serotonin receptor antagonist		DRD2, HTR2A, HTR6, HTR7	Serotonin receptor antagonist
1182	84.91	cp	BRD-K28849549	mesalazine	Cyclooxygenase inhibitor		PTGS1, PPARG, PTGS2, ALOX5, CHUK, CTNNB1, IKBKB, MPO, NAT1	Cyclooxygenase inhibitor, Lipoxygenase inhibitor, Prostanoid receptor antagonist
1177	84.93	cp	BRD-K05181084	NGB-2904	Dopamine receptor antagonist		DRD3	Dopamine receptor antagonist
1178	84.93	cp	BRD-K37447567	hydrocotarnine	Opioid receptor antagonist			Opioid receptor antagonist
1180	84.93	cp	BRD-K12102668	nialamide	Monoamine oxidase inhibitor		COMT, MAOA, MAOB	Monoamine oxidase inhibitor
1172	84.96	cp	BRD-K36965586	m-chlorophenylbiguanide	Serotonin receptor agonist		HTR3A, HTR3B	Serotonin receptor agonist
1169	85.02	cp	BRD-K19796430	erismodegib	Smoothened receptor antagonist		SMO	Smoothened receptor antagonist
1168	85.03	cp	BRD-K48115423	2-(4-methoxybenzylthio)-6-methylpyrimidin-4-ol	Matrix metalloprotease inhibitor		MMP13	Matrix metalloprotease inhibitor
1164	85.09	cp	BRD-K64606589	apicidin	HDAC inhibitor	HDAC inhibitor	HDAC1, HDAC10, HDAC11, HDAC2, HDAC3, HDAC4, HDAC5, HDAC6, HDAC7, HDAC8, HDAC9	HDAC inhibitor
1162	85.18	cp	BRD-K39983086	loteprednol	Glucocorticoid receptor agonist	Glucocorticoid receptor agonist	NR3C1	Glucocorticoid receptor agonist, Phospholipase inhibitor
1159	85.24	cp	BRD-K29905972	axitinib	PDGFR receptor inhibitor	VEGFR inhibitor	KDR, FLT1, FLT4, CSF1, CYP2C19, CYP3A5, KIT, PDGFRB, PLK4	PDGFR receptor inhibitor, VEGFR inhibitor
1157	85.27	cp	BRD-K01555864	dibenzoylmethane	Antineoplastic			Antineoplastic
1156	85.3	cp	BRD-K40782193	QX-222	Sodium channel blocker			Sodium channel blocker
1150	85.36	cp	BRD-K49404994	levetiracetam	Calcium channel blocker		SV2A, CACNA1B, SCN1A	Calcium channel blocker
1151	85.36	cp	BRD-K12516989	zaprinast	Phosphodiesterase inhibitor		PDE5A, GPR35, PDE1A, PDE4D, PDE9A	Phosphodiesterase inhibitor
1149	85.39	cp	BRD-K90027355	spironolactone	Mineralocorticoid receptor antagonist		NR3C2, AR, CACNA1A, CACNA1B, CACNA1C, CACNA1D, CACNA1F, CACNA1G, CACNA1H, CACNA1I, CACNA1S, CACNA2D1, CACNA2D2, CACNA2D3, CACNB1, CACNB2, CACNB3, CACNB4, CACNG1, CYP11B2, KCNA5, KCND3, NR3C1, PGR, SCNN1A, SHBG	Mineralocorticoid receptor antagonist
1148	85.4	cp	BRD-K54987996	CAY-10578	Casein kinase inhibitor			Casein kinase inhibitor
1144	85.47	cp	BRD-K90733503	cefalexin	Bacterial cell wall synthesis inhibitor	Bacterial cell wall synthesis inhibitor		Bacterial cell wall synthesis inhibitor
1145	85.47	cp	BRD-A51382177	fosinopril	ACE inhibitor		ACE, ABCG2	ACE inhibitor
1142	85.49	cp	BRD-K92428153	mycophenolate-mofetil	Dehydrogenase inhibitor	IMPDH inhibitor	IMPDH1, IMPDH2, HCAR2	Dehydrogenase inhibitor, Hydroxycarboxylic acid receptor agonist, Immunosuppressant, Inosine monophosphate dehydrogenase inhibitor, Inositol monophosphatase inhibitor
1139	85.57	cp	BRD-K73196317	urapidil	Adrenergic receptor antagonist		HTR1A	Adrenergic receptor antagonist
1138	85.62	cp	BRD-A47598013	citalopram	Serotonin reuptake inhibitor		SLC6A4, SLC6A2	Serotonin reuptake inhibitor
1135	85.67	cp	BRD-K73589401	corticosterone	mineralocorticoid receptor agonist		HSD11B1, NR3C2, NCOA1	mineralocorticoid receptor agonist
1131	85.7	cp	BRD-A09722536	cyclophosphamide	DNA alkylating agent		BCL2, CYP2B6, CYP2C19, CYP3A5, LGALS1	DNA alkylating agent
1130	85.73	cp	BRD-K88789588	letrozole	Aromatase inhibitor		CYP19A1	Aromatase inhibitor
1129	85.74	cp	BRD-A13188892	doxazosin	Adrenergic receptor antagonist		ADRA1D, ADRA1A, ADRA1B, CYP2C19, KCNH2, KCNH6, KCNH7	Adrenergic receptor antagonist
1128	85.75	cp	BRD-A15415227	GW-1929	PPAR receptor agonist	PPAR receptor agonist	INS, PPARG	PPAR receptor agonist, Insulin sensitizer
1113	85.96	cp	BRD-K12244279	MEK1-2-inhibitor	MEK inhibitor	MEK inhibitor	MAP2K1, MAP2K2	MEK inhibitor
1112	85.98	cp	BRD-K28296557	AKT-inhibitor-IV	AKT inhibitor		AKT1	AKT inhibitor
1110	86.04	cp	BRD-K56429665	calcipotriol	Vitamin D receptor agonist	Vitamin D receptor agonist	VDR	Vitamin D receptor agonist
1103	86.16	cp	BRD-K93658967	aloisine	CDK inhibitor	CDK inhibitor, Glycogen synthase kinase inhibitor	CDK2, CDK5, CDK1, CDK5R1, CFTR, PTK2B, ZAP70	CDK inhibitor, CFTR channel agonist, Glycogen synthase kinase inhibitor
1098	86.22	cp	BRD-A84327315	calcitriol	Vitamin D receptor agonist	Vitamin D receptor agonist	VDR, CYP3A5	Vitamin D receptor agonist
1100	86.22	cp	BRD-K21520694	sulfacetamide	PABA antagonist			PABA antagonist
1090	86.32	cp	BRD-A65449987	flunisolide	Cytochrome P450 inhibitor	Glucocorticoid receptor agonist	NR3C1	Cytochrome P450 inhibitor
1089	86.34	cp	BRD-A16478930	amcinonide	Glucocorticoid receptor agonist	Glucocorticoid receptor agonist	NR3C1, ANXA1	Glucocorticoid receptor agonist
1084	86.44	cp	BRD-A21858158	praziquantel	Anthelmintic			Anthelmintic
1076	86.53	cp	BRD-K22878149	SB-205607	Delta 1 opioid receptor agonist		OPRD1, OPRK1, OPRM1	Delta 1 opioid receptor agonist
1079	86.53	cp	BRD-K67783091	haloperidol	Dopamine receptor antagonist		DRD2, DRD1, DRD3, HTR2A, CYP3A7, DRD4, DRD5, GRIN2B, HRH1, HTR1A, HTR1D, HTR2B, HTR7, KCNH1	Dopamine receptor antagonist, Psychoactive drug
1061	86.71	cp	BRD-A96799240	4-hydroxyretinoic-acid	Retinoid receptor binder			Retinoid receptor binder
1050	86.85	cp	BRD-K18619710	digoxigenin	Steroid		ATP1A1	Steroid
1046	86.89	cp	BRD-A44008656	doxylamine	Histamine receptor antagonist		HRH1, CHRM1	Histamine receptor antagonist
1044	86.9	cp	BRD-K13049116	BMS-754807	IGF-1 inhibitor	IGF-1 inhibitor	IGF1R, AKT1	IGF-1 inhibitor
1042	86.93	cp	BRD-A32349859	methyl-angolensate	Apoptosis inhibitor		HTR2B	Apoptosis inhibitor
1041	86.96	cp	BRD-K84663978	trequinsin	Phosphodiesterase inhibitor		PDE4A, PDE4B, PDE4C, PDE4D, PDE5A, PTGIR	Phosphodiesterase inhibitor
1039	86.97	cp	BRD-K15891719	tenofovir	Reverse transcriptase inhibitor			Reverse transcriptase inhibitor, Cytochrome P450 inhibitor, DNA polymerase inhibitor, HIV integrase inhibitor
1040	86.97	cp	BRD-K44067360	flufenamic-acid	Chloride channel blocker		AKR1C3, AR, PTGS1, PTGS2, ANO1, GJA1, GJA10, GJA3, GJA4, GJA5, GJA8, GJA9, GJB1, GJB2, GJB3, GJB4, GJB5, GJB6, GJB7, GJC1, GJC2, GJC3, GJD2, GJD3, GJD4, GJE1, PANX1, PANX2, PANX3, PKD2L1, TRPC5, TRPM2, TRPM5	Chloride channel blocker
1032	87.17	cp	BRD-K53857191	risperidone	Dopamine receptor antagonist		DRD2, HTR2A, ADRA1A, ADRA1B, DRD3, HRH1, HTR1A, HTR1D, HTR2C, ADRA1D, ADRA2A, ADRA2B, ADRA2C, CYP3A5, DRD1, DRD4, HTR1B, HTR1E, HTR1F, HTR6, HTR7	Dopamine receptor antagonist, Serotonin receptor antagonist
1027	87.22	cp	BRD-K63874012	thioperamide	Histamine receptor antagonist		HRH3, HRH4	Histamine receptor antagonist
1021	87.27	cp	BRD-K86958018	olvanil	TRPV agonist	Cannabinoid receptor agonist	TRPV1, CNR1, GPR119	TRPV agonist
1025	87.27	cp	BRD-K64890080	BI-2536	PLK inhibitor	Bromodomain Inhibitor	PLK1, BRD4, PLK2, PLK3	PLK inhibitor
1020	87.29	cp	BRD-K08619838	tremorine	Acetylcholine receptor agonist			Acetylcholine receptor agonist
1014	87.34	cp	BRD-K65814004	diphenyleneiodonium	Nitric oxide synthase inhibitor		ALDH1A2, ALDH2, ALDH5A1, ALDH7A1, NOX3, XDH	Nitric oxide synthase inhibitor
1009	87.49	cp	BRD-A16934955	nalbuphine	Opioid receptor agonist		OPRD1, OPRK1, OPRM1	Opioid receptor agonist, Opioid receptor antagonist
1008	87.53	cp	BRD-A45333398	periplocymarin	Apoptosis stimulant			Apoptosis stimulant
1004	87.57	cp	BRD-A45543382	metrizamide	Radiopaque medium			Radiopaque medium
1001	87.59	cp	BRD-K07325606	hispidin	PKC inhibitor		PREP, PRKCB, PTGS2, XDH	PKC inhibitor
1002	87.59	cp	BRD-K02283807	GR-32191	Thromboxane receptor antagonist	Thromboxane receptor antagonist	TBXA2R	Thromboxane receptor antagonist
995	87.66	cp	BRD-A23683907	NAS-181	Serotonin receptor antagonist		HTR1B	Serotonin receptor antagonist
992	87.71	cp	BRD-K72222507	quinapril	ACE inhibitor		ACE	ACE inhibitor
990	87.72	cp	BRD-K48935217	epothilone	Microtubule inhibitor	Tubulin inhibitor	TUBA1A, TUBA1B, TUBA1C, TUBA3C, TUBA4A, TUBA8, TUBB, TUBB1, TUBB3, TUBB4A, TUBB4B	Microtubule inhibitor
989	87.76	cp	BRD-A20239487	atenolol	Adrenergic receptor antagonist		ADRB1, ADRB2	Adrenergic receptor antagonist
988	87.79	cp	BRD-K63533170	AM-630	Cannabinoid receptor antagonist		CNR2, CNR1	Cannabinoid receptor antagonist
986	87.82	cp	BRD-A92177080	betamethasone	Glucocorticoid receptor agonist	Glucocorticoid receptor agonist	NR3C1	Glucocorticoid receptor agonist
983	87.84	cp	BRD-K85030058	benactyzine	Acetylcholine receptor antagonist			Acetylcholine receptor antagonist
980	87.85	cp	BRD-K52751261	TAK-715	p38 MAPK inhibitor	P38 MAPK inhibitor	MAPK14, TNF	p38 MAPK inhibitor
981	87.85	cp	BRD-K47150025	KI-8751	VEGFR inhibitor	PDGFR/KIT inhibitor	KDR	VEGFR inhibitor, KIT inhibitor, PDGFR receptor inhibitor
970	87.98	cp	BRD-A93236127	digitoxin	ATPase inhibitor	ATPase inhibitor	ATP1A1	ATPase inhibitor
967	88.01	cp	BRD-K59637651	NSC-119889	Protein synthesis inhibitor			Protein synthesis inhibitor
968	88.01	cp	BRD-A36217750	sulfinpyrazone	Uricosuric blocker		ABCC1, ABCC2, FPR1, SLC22A12	Uricosuric blocker
969	88.01	cp	BRD-K11853856	PJ-34	PARP inhibitor	PARP inhibitor	EEF2, PARP1, PARP15, PARP3	PARP inhibitor
965	88.02	cp	BRD-K59773493	benzohydroxamic-acid	Antifungal			Antifungal
960	88.09	cp	BRD-K47631482	bromhexine	Mucolytic agent			Mucolytic agent
958	88.14	cp	BRD-A46186775	hydrocortisone	Glucocorticoid receptor agonist	Glucocorticoid receptor agonist	ANXA1, NOS2, NR3C1, NR3C2	Glucocorticoid receptor agonist
954	88.18	cp	BRD-K67868012	PI-103	MTOR inhibitor	MTOR inhibitor, PI3K inhibitor	PIK3CA, PIK3CG, MTOR, PIK3CB, PIK3CD, PRKDC	MTOR inhibitor, PI3K inhibitor
953	88.2	cp	BRD-A09828896	SKF-81297	Dopamine receptor agonist		DRD1, DRD5	Dopamine receptor agonist
944	88.45	cp	BRD-K30649484	mafenide	Carbonic anhydrase inhibitor		CA6, CA12, CA14, CA2, CA4, CA9	Carbonic anhydrase inhibitor
939	88.52	cp	BRD-K81225797	SCH-58261	Adenosine receptor antagonist		ADORA2A, ADORA1, ADORA2B, ADORA3	Adenosine receptor antagonist
937	88.53	cp	BRD-K66412701	pazufloxacin	Topoisomerase inhibitor			Topoisomerase inhibitor
938	88.53	cp	BRD-A31312900	montelukast	Leukotriene receptor antagonist		CYSLTR1, ALOX5, CYP2C8	Leukotriene receptor antagonist
935	88.63	cp	BRD-K28470988	L-690330	Inositol monophosphatase inhibitor		IMPA1	Inositol monophosphatase inhibitor
930	88.77	cp	BRD-A74980173	gatifloxacin	Bacterial DNA gyrase inhibitor	Bacterial DNA gyrase inhibitor		Bacterial DNA gyrase inhibitor
923	88.94	cp	BRD-K54472332	elvitegravir	HIV integrase inhibitor			HIV integrase inhibitor
920	89.04	cp	BRD-A36630025	SN-38	Topoisomerase inhibitor	Topoisomerase inhibitor	TOP1	Topoisomerase inhibitor
919	89.06	cp	BRD-K69650333	idarubicin	Topoisomerase inhibitor	Topoisomerase inhibitor	TOP2A	Topoisomerase inhibitor
916	89.1	cp	BRD-A25143711	hydrocortisone	Glucocorticoid receptor agonist	Glucocorticoid receptor agonist	ANXA1, NOS2, NR3C1, NR3C2	Glucocorticoid receptor agonist
912	89.14	cp	BRD-K68867920	quetiapine	Dopamine receptor antagonist		DRD2, HTR1A, HTR2A, DRD1, HRH1, HTR1D, HTR1E, ADRA1A, ADRA1B, ADRA1D, ADRA2A, ADRA2B, ADRA2C, CHRM1, CHRM2, CHRM3, CHRM4, CHRM5, DRD3, DRD4, DRD5, HTR1B, HTR1F, HTR2C, HTR3A, HTR6, HTR7, SLC6A2	Dopamine receptor antagonist, Serotonin receptor antagonist
909	89.22	cp	BRD-K95785537	PP-2	SRC inhibitor	SRC inhibitor	SRC, LCK, ABL1, LYN, RIPK2	SRC inhibitor
899	89.31	cp	BRD-K16621777	enobosarm	Androgen receptor modulator	Androgen receptor modulator, Progesterone receptor antagonist	AR	Androgen receptor modulator
888	89.52	cp	BRD-A71459254	cymarin	ATPase inhibitor	ATPase inhibitor	ATP1A1	ATPase inhibitor
889	89.52	cp	BRD-A99571536	dubinidine	Anti-epileptic			Anti-epileptic
887	89.55	cp	BRD-K67578145	GDC-0879	RAF inhibitor	RAF inhibitor	BRAF	RAF inhibitor
883	89.62	cp	BRD-U94846492	quinine	Hemozoin biocrystallization inhibitor		KCNN4, ABCB1, CYP2D6, GP9, KCNB2, SLC29A4	Hemozoin biocrystallization inhibitor
882	89.63	cp	BRD-A29485665	bicalutamide	Androgen receptor antagonist		AR, CYP2C19	Androgen receptor antagonist
875	89.7	cp	BRD-K13800121	parecoxib	Cyclooxygenase inhibitor		LTF, PTGS2	Cyclooxygenase inhibitor
876	89.7	cp	BRD-K68190965	GR-46611	Serotonin receptor agonist		HTR1D	Serotonin receptor agonist
873	89.71	cp	BRD-K09397065	SR-57227A	Serotonin receptor agonist		HTR3A	Serotonin receptor agonist
865	89.83	cp	BRD-K52313696	tacedinaline	HDAC inhibitor		HDAC1	HDAC inhibitor
861	89.86	cp	BRD-K44497846	enalapril	ACE inhibitor		ACE	ACE inhibitor
858	89.93	cp	BRD-A02333338	cyclopamine	Smoothened receptor antagonist		SMO, DHH, IHH, PTCH1	Smoothened receptor antagonist
855	89.94	cp	BRD-K25905511	buddleoflavonoloside	Acetylcholinesterase inhibitor			Acetylcholinesterase inhibitor
854	89.95	cp	BRD-K55191674	benzylpenicillin	Penicillin binding protein inhibitor			Penicillin binding protein inhibitor
851	89.97	cp	BRD-K35240538	methylprednisolone	Glucocorticoid receptor agonist	Glucocorticoid receptor agonist	NR3C1	Glucocorticoid receptor agonist
852	89.97	cp	BRD-K10176267	L-701252	Glutamate receptor antagonist		GRIN1	Glutamate receptor antagonist
849	89.98	cp	BRD-K50018155	RS-67506	Serotonin receptor partial agonist		HTR4	Serotonin receptor partial agonist
847	90.02	cp	BRD-K09635314	M-3M3FBS	phospholipase activator		PLCB2, PLCB3, PLCD1, PLCG1, PLCG2	phospholipase activator
848	90.02	cp	BRD-K42452249	EO-1428	p38 MAPK inhibitor		MAPK11, MAPK14	p38 MAPK inhibitor
843	90.09	cp	BRD-K96778649	tyrphostin-47	EGFR inhibitor		EGFR	EGFR inhibitor
841	90.1	cp	BRD-K98684188	GSK-0660	PPAR receptor antagonist		PPARD	PPAR receptor antagonist
839	90.12	cp	BRD-K76304753	phenazopyridine	Local anesthetic		SCN1A	Local anesthetic
832	90.24	cp	BRD-K48932581	cetraxate	Mucus protecting agent		GAST	Mucus protecting agent
831	90.27	cp	BRD-K47983010	BX-795	IKK inhibitor	IKK inhibitor	PDPK1, CDK2, CHEK1, GSK3B, IKBKE, KDR, PDK1, TBK1	IKK inhibitor
825	90.36	cp	BRD-A35108200	dexamethasone	Glucocorticoid receptor agonist	Glucocorticoid receptor agonist	ANXA1, CYP3A4, CYP3A5, NOS2, NR0B1, NR3C1, NR3C2	Glucocorticoid receptor agonist
823	90.4	cp	BRD-A41250306	cyclopenthiazide	Thiazide diuretic			Thiazide diuretic
816	90.5	cp	BRD-K07762753	aminopurvalanol-a	Tyrosine kinase inhibitor	CDK inhibitor	CDK1, CDK2, CDK5, CDK6	Tyrosine kinase inhibitor, CDK inhibitor
806	90.57	cp	BRD-A62184259	cycloheximide	Protein synthesis inhibitor	Protein synthesis inhibitor	GSK3B, RPL3	Protein synthesis inhibitor
807	90.57	cp	BRD-K57080016	selumetinib	MEK inhibitor	MEK inhibitor	MAP2K1, MAP2K2	MEK inhibitor
803	90.6	cp	BRD-K76534306	enrofloxacin	Bacterial DNA gyrase inhibitor	Bacterial DNA gyrase inhibitor		Bacterial DNA gyrase inhibitor
804	90.6	cp	BRD-K32645441	dipropyl-5ct	Serotonin receptor agonist		HTR1B, HTR1D, HTR1F, HTR7	Serotonin receptor agonist
802	90.61	cp	BRD-K69600043	thiethylperazine	Dopamine receptor antagonist	Dopamine receptor antagonist	DRD1, DRD2, DRD4	Dopamine receptor antagonist
798	90.66	cp	BRD-A71203467	l-stepholidine	Dopamine receptor antagonist		DRD2, DRD1	Dopamine receptor antagonist
796	90.68	cp	BRD-A39172021	ampiroxicam	Cyclooxygenase inhibitor		PTGS1, PTGS2	Cyclooxygenase inhibitor
794	90.7	cp	BRD-A20131130	2',5'-dideoxyadenosine	Adenylyl cyclase inhibitor			Adenylyl cyclase inhibitor
792	90.72	cp	BRD-A06352508	SB-218078	CHK inhibitor		CHEK1	CHK inhibitor
790	90.75	cp	BRD-K04923131	GSK-3-inhibitor-IX	Glycogen synthase kinase inhibitor	Glycogen synthase kinase inhibitor, PKC inhibitor	ALOX5, GSK3A, GSK3B	Glycogen synthase kinase inhibitor, Lipoxygenase inhibitor
791	90.75	cp	BRD-K73999723	telmisartan	Angiotensin receptor antagonist		AGTR1, PPARG, CYP2C19, CYP2J2, PPARA	Angiotensin receptor antagonist
789	90.76	cp	BRD-K07691486	roscovitine	CDK inhibitor	CDK inhibitor	CDK2, CDK9, CDK7, CDK1, CDK5	CDK inhibitor
782	90.79	cp	BRD-K18518344	digitoxigenin	ATPase inhibitor	ATPase inhibitor	ATP1A1	ATPase inhibitor
781	90.83	cp	BRD-A61856038	tremulacin	Lipoxygenase inhibitor			Lipoxygenase inhibitor
770	91.05	cp	BRD-K99291625	SB-203580	p38 MAPK inhibitor	P38 MAPK inhibitor	MAPK14, MAPK1, MAPK11, AKT1, ALOX5, CHEK1, CYP2D6, CYP3A4, GAK, GSK3B, LCK, MAPK10, MAPK12, MAPK8, MAPK9, PRKCA, RAF1, RIPK2, ROCK1, RPS6KB1, SGK1, SRC, TNF	p38 MAPK inhibitor
769	91.06	cp	BRD-A72066420	mifobate	PPAR receptor antagonist		PPARG, REN	PPAR receptor antagonist
767	91.09	cp	BRD-K83023055	GR-135531	Melatonin receptor agonist			Melatonin receptor agonist
764	91.16	cp	BRD-A79465854	auranofin	NFkB pathway inhibitor	NFkB pathway inhibitor	IKBKB, PRDX5, TRPA1, TXNRD1, TXNRD2	NFkB pathway inhibitor
762	91.19	cp	BRD-K06426971	ryuvidine	Histone lysine methyltransferase inhibitor		CDK4, CDK2	Histone lysine methyltransferase inhibitor
761	91.23	cp	BRD-K66782112	BRD-K66782112	Histamine receptor antagonist		HRH2	Histamine receptor antagonist
759	91.27	cp	BRD-K29555132	arachidonamide	Cannabinoid receptor agonist		CNR1, CNR2	Cannabinoid receptor agonist
760	91.27	cp	BRD-A84389091	L-655708	GABA receptor inverse agonist		GABRA5, GABRA1, GABRA2, GABRA3, GABRG2	GABA receptor inverse agonist
755	91.3	cp	BRD-K02950022	BMS-299897	Gamma secretase inhibitor	Gamma secretase inhibitor		Gamma secretase inhibitor
749	91.45	cp	BRD-K55044200	amoxicillin	Penicillin binding protein inhibitor		SLC15A1	Penicillin binding protein inhibitor
747	91.46	cp	BRD-A81177136	KN-62	Calcium-calmodulin dependent protein kinase inhibitor		AKT1, CAMK2A, CHEK1, LCK, MAPK1, MAPK11, MAPK12, MAPK14, MAPK8, P2RX7, PRKCA, ROCK1, RPS6KB1, SGK1	Calcium-calmodulin dependent protein kinase inhibitor, Purinergic receptor antagonist
742	91.49	cp	BRD-K47539947	tetradecylthioacetic-acid	Lipid peroxidase inhibitor			Lipid peroxidase inhibitor
739	91.53	cp	BRD-K50324045	avrainvillamide-analog-6	nucleophosmin inhibitor	Nucleophosmin inhibitor	NPM1	nucleophosmin inhibitor
735	91.6	cp	BRD-K32710582	EI-247	IGF-1 inhibitor		INSR	IGF-1 inhibitor
731	91.65	cp	BRD-K21283037	riluzole	Glutamate inhibitor		KCND3, KCNK10, KCNK2, KCNK4, KCNN4, SCN5A, SLC7A11	Glutamate inhibitor
729	91.69	cp	BRD-K32164935	tolazamide	ATP channel blocker		KCNJ1, KCNJ10	ATP channel blocker
726	91.71	cp	BRD-K94270326	ecopipam	Dopamine receptor antagonist		DRD1, DRD5, DRD2	Dopamine receptor antagonist
723	91.74	cp	BRD-K13566078	BMS-345541	IKK inhibitor		IKBKB, CHUK	IKK inhibitor
724	91.74	cp	BRD-K44353683	nateglinide	Insulin secretagogue		ABCC8, KCNJ11, CYP3A4, INS, KCNJ10, PPARG	Insulin secretagogue
722	91.76	cp	BRD-A38749782	fludrocortisone	Glucocorticoid receptor agonist	Glucocorticoid receptor agonist	NR3C2, AR, NR3C1	Glucocorticoid receptor agonist, Mineralocorticoid receptor agonist
720	91.77	cp	BRD-K18618618	cimetidine	Histamine receptor antagonist		HRH2, SLC29A4, SLC47A1, SLC47A2	Histamine receptor antagonist
721	91.77	cp	BRD-K04976539	aminogenistein	SRC inhibitor		LCK	SRC inhibitor
715	91.82	cp	BRD-K02227374	milnacipran	Serotonin reuptake inhibitor		SLC6A2, SLC6A4, GRIN1, GRIN2A, GRIN2B, GRIN2C, GRIN2D, GRIN3A, GRIN3B	Serotonin reuptake inhibitor
716	91.82	cp	BRD-A68888262	azelastine	Histamine receptor antagonist		HRH1, CYP2C19	Histamine receptor antagonist
711	91.86	cp	BRD-K51066026	aminoindazole	Ionophore			Ionophore
712	91.86	cp	BRD-K78084463	W-12	Calmodulin antagonist			Calmodulin antagonist
710	91.87	cp	BRD-K52735702	cefdinir	Bacterial cell wall synthesis inhibitor	Bacterial cell wall synthesis inhibitor	MPO	Bacterial cell wall synthesis inhibitor
708	91.88	cp	BRD-K91904471	SD-169	p38 MAPK inhibitor		MAPK14	p38 MAPK inhibitor
709	91.88	cp	BRD-A09539288	homatropine	Acetylcholine receptor antagonist		CES1, CHRM1	Acetylcholine receptor antagonist
699	92	cp	BRD-A00758722	noretynodrel	Progestogen hormone		PGR	Progestogen hormone
697	92.06	cp	BRD-K67439147	SIB-1893	Glutamate receptor antagonist		GRM5, GRM4	Glutamate receptor antagonist
694	92.08	cp	BRD-A22713669	BVT-948	Tyrosine phosphatase inhibitor		PTPN1, PTPN11, PTPN2	Tyrosine phosphatase inhibitor
695	92.08	cp	BRD-K85090592	pilocarpine	Acetylcholine receptor agonist		CHRM3, CHRM1, CHRM2, CHRM4, CHRM5	Acetylcholine receptor agonist
693	92.09	cp	BRD-A04706586	bucladesine	Adenosine receptor agonist		PRKACA	Adenosine receptor agonist, cAMP stimulant
692	92.11	cp	BRD-K41337261	ZM-306416	ABL inhibitor	SRC inhibitor, VEGFR inhibitor	FLT1, KDR, EGFR, FLT4	ABL inhibitor, SRC inhibitor, VEGFR inhibitor
688	92.17	cp	BRD-K87991767	umbelliferone	Cyclooxygenase inhibitor		CA9, CA12, PTGS2	Cyclooxygenase inhibitor
686	92.2	cp	BRD-A62035778	scopolamine	Acetylcholine receptor antagonist		CHRM2, CHRM1, CHRM3, CHRM4, CHRM5, SI	Acetylcholine receptor antagonist
685	92.24	cp	BRD-K34581968	BMS-536924	IGF-1 inhibitor	IGF-1 inhibitor	IGF1R, AKT1, CCNE1, CDK2, CYP3A4, ERBB2, INSR, KDR, LCK, MAPK1, MET, PDGFRA, PDGFRB	IGF-1 inhibitor
681	92.31	cp	BRD-K43797669	genistein	Tyrosine kinase inhibitor		CFTR, ESR2, EGFR, ESR1, ESRRA, ESRRB, ESRRG, NCOA1, NCOA2, PPARG, PTK2B, TOP2A, TRPC5	Tyrosine kinase inhibitor
675	92.44	cp	BRD-K96263742	GW-7647	PPAR receptor agonist	PPAR receptor agonist	PPARA	PPAR receptor agonist
674	92.45	cp	BRD-A59215453	lobelanidine	Acetylcholine receptor antagonist		SLC18A2, CHRNA10, CHRNA4, CHRNA9, CHRNB2, OPRM1	Acetylcholine receptor antagonist, Dopamine receptor modulator, Opioid receptor antagonist, Vesicular monoamine transporter ligand
666	92.6	cp	BRD-K79437791	acetyl-farnesyl-cysteine	Inhibitor of methylation of endogenous isoprenylated proteins		PPARG	Inhibitor of methylation of endogenous isoprenylated proteins
661	92.67	cp	BRD-A41301928	bongkrek-acid	Mitochondrial ADP, ATP translocase inhibitor		SLC25A4	Mitochondrial ADP, ATP translocase inhibitor
660	92.68	cp	BRD-K76872913	benzanthrone	Aromatic hydrocarbon derivative			Aromatic hydrocarbon derivative
657	92.78	cp	BRD-K23204545	busulfan	DNA inhibitor			DNA inhibitor
656	92.79	cp	BRD-A55756846	H-7	PKA inhibitor	PKA inhibitor	PKIA, PRKACA, PRKAR1A	PKA inhibitor
653	92.82	cp	BRD-K06014311	DH-97	Melatonin receptor antagonist		MTNR1B	Melatonin receptor antagonist
651	92.83	cp	BRD-A16332958	modafinil	Adrenergic receptor agonist		ADRA1B, CYP1A2, CYP2B6, CYP2C19, CYP3A4, CYP3A5, SLC6A3	Adrenergic receptor agonist
648	92.88	cp	BRD-K76205745	losartan	Angiotensin receptor antagonist		AGTR1	Angiotensin receptor antagonist
645	92.89	cp	BRD-K99616396	motesanib	KIT inhibitor	PDGFR/KIT inhibitor	FLT1, FLT4, KDR, KIT, PDGFRA, RET	KIT inhibitor, PDGFR receptor inhibitor, VEGFR inhibitor
644	92.9	cp	BRD-K07736136	VX-702	p38 MAPK inhibitor	P38 MAPK inhibitor	MAPK14, MAPK11, MAPK12	p38 MAPK inhibitor
642	92.91	cp	BRD-K15025317	BAY-11-7821	NFkB pathway inhibitor	NFkB pathway inhibitor	RELA	NFkB pathway inhibitor
643	92.91	cp	BRD-K82561139	ricinine	Casein kinase inhibitor			Casein kinase inhibitor
636	93.05	cp	BRD-A66563878	medetomidine	Adrenergic receptor agonist		ADRA2A, ADRA2B, ADRA2C, ADRA1A, ADRA1B, ADRA1D	Adrenergic receptor agonist
634	93.1	cp	BRD-K77695569	tiabendazole	Angiogenesis inhibitor			Angiogenesis inhibitor
632	93.13	cp	BRD-K74501079	azithromycin	Bacterial 50S ribosomal subunit inhibitor		MLNR	Bacterial 50S ribosomal subunit inhibitor
630	93.17	cp	BRD-K45117373	Y-26763	Potassium channel activator	Potassium channel activator	ABCC9, KCNJ8	Potassium channel activator
628	93.18	cp	BRD-K50836978	purvalanol-a	CDK inhibitor	CDK inhibitor	CDK1, CDK2, CDK4, CDK5, CCND1, CCNE1, CSNK1G3, RPS6KA1, SRC	CDK inhibitor, DYRK inhibitor
624	93.22	cp	BRD-A88254928	salbutamol	Adrenergic receptor agonist		ADRB2, ADRB1	Adrenergic receptor agonist
622	93.24	cp	BRD-K13261168	LY-16350	Dopamine receptor agonist		DRD2, DRD3	Dopamine receptor agonist
621	93.25	cp	BRD-K79425933	benperidol	Dopamine receptor antagonist		DRD2	Dopamine receptor antagonist
617	93.32	cp	BRD-K88849294	lobaric-acid	Tyrosine phosphatase inhibitor		PTPN1	Tyrosine phosphatase inhibitor
614	93.36	cp	BRD-K56334280	amonafide	Topoisomerase inhibitor	Topoisomerase inhibitor	TOP2A, TOP2B	Topoisomerase inhibitor
611	93.37	cp	BRD-K53414658	tivozanib	VEGFR inhibitor	PDGFR/KIT inhibitor, VEGFR inhibitor	FLT1, FLT4, KDR, KIT, PDGFRA, PDGFRB	VEGFR inhibitor
612	93.37	cp	BRD-A51714012	venlafaxine	Adrenergic inhibitor		SLC6A2, SLC6A4, CYP2C19, SLC6A3	Adrenergic inhibitor, Norepinephrine reuptake inhibitor, Serotonin reuptake inhibitor
608	93.4	cp	BRD-K68488863	ENMD-2076	FLT3 inhibitor	Aurora kinase inhibitor	AURKA, FLT3, KDR, PDGFRA, SRC, CSF1R, EPHA1, FGFR1, FGFR2, FGFR3, FLT4, KIT, PTK2	FLT3 inhibitor, VEGFR inhibitor, Aurora kinase inhibitor
606	93.43	cp	BRD-K17674993	diflorasone	Corticosteroid agonist	Glucocorticoid receptor agonist	NR3C1, PLA2G1B	Corticosteroid agonist, Glucocorticoid receptor agonist, Cytochrome P450 inhibitor, Immunosuppressant
604	93.45	cp	BRD-K11696279	BU-239	Imidazoline receptor agonist	Imidazoline ligand		Imidazoline receptor agonist, Imidazoline receptor ligand
599	93.5	cp	BRD-K72093121	vidarabine	Antiviral	Ribonucleotide reductase inhibitor	ADCY5	Antiviral
597	93.51	cp	BRD-A29082194	gitoxigenin	ATPase inhibitor	ATPase inhibitor	ATP1A1	ATPase inhibitor
593	93.57	cp	BRD-A63998256	helveticoside	ATPase inhibitor	ATPase inhibitor	ATP1A1	ATPase inhibitor
592	93.64	cp	BRD-A93000692	ciglitazone	PPAR receptor agonist	PPAR receptor agonist	PPARG, INS	PPAR receptor agonist
588	93.67	cp	BRD-K17953061	staurosporine	PKC inhibitor		CDK2, GSK3B, CAMK2B, CDK1, CDK5, CHEK1, CHRM1, CHRM2, CHRM4, CSK, DAPK1, GPR35, IKBKB, ITK, LCK, LRRK2, MAP2K4, MAP2K6, MAPKAPK2, PAK2, PDPK1, PHKG2, PIK3CG, PIM1, PKN1, PRKACB, PRKCI, PRKCQ, RPS6KA1, STK3, SYK, TNIK, ZAP70	PKC inhibitor
586	93.69	cp	BRD-A72758037	asiatic-acid	Apoptosis stimulant		PYGM	Apoptosis stimulant
584	93.71	cp	BRD-K63828191	raloxifene	Estrogen receptor antagonist	Estrogen receptor antagonist	ESR1, ESR2, ACVRL1, ENG	Estrogen receptor antagonist, Selective estrogen receptor modulator (SERM)
582	93.76	cp	BRD-K73319509	PF-04217903	c-Met inhibitor		MET	c-Met inhibitor
575	93.85	cp	BRD-K17796732	JWH-015	Cannabinoid receptor agonist	Cannabinoid receptor agonist	CNR2, GPR55	Cannabinoid receptor agonist
574	93.86	cp	BRD-K42098891	protriptyline	Tricyclic antidepressant	Tricyclic antidepressant	SLC6A2, SLC6A4	Tricyclic antidepressant
565	93.97	cp	BRD-A62071884	siguazodan	Phosphodiesterase inhibitor		PDE3A	Phosphodiesterase inhibitor
557	94.07	cp	BRD-A22256192	terazosin	Adrenergic receptor antagonist		ADRA1D, ADRA1A, ADRA1B, KCNH2, KCNH6, KCNH7	Adrenergic receptor antagonist
555	94.13	cp	BRD-A11135865	nor-binaltorphimine	Opioid receptor antagonist			Opioid receptor antagonist
552	94.16	cp	BRD-K30097969	pitavastatin	HMGCR inhibitor	HMGCR inhibitor	HMGCR, APOA1, CYP2C8	HMGCR inhibitor
551	94.21	cp	BRD-A10969569	ambelline	Plant alkaloid			Plant alkaloid
550	94.25	cp	BRD-K87990216	piretanide	Glucocorticoid receptor agonist		SLC12A1, SLC12A2	Glucocorticoid receptor agonist
537	94.44	cp	BRD-A78322124	dobutamine	Adrenergic receptor agonist	Beta-adrenergic receptor agonist	ADRB1, ADRB2, ADRA1A	Adrenergic receptor agonist
534	94.49	cp	BRD-K66896231	BRD-K66896231	Acetylcholinesterase inhibitor		ACHE	Acetylcholinesterase inhibitor
532	94.51	cp	BRD-K29582115	ziprasidone	Dopamine receptor antagonist		DRD2, HTR2A, HTR1A, HTR1D, HRH1, HTR1B, HTR1E, HTR2C, HTR7, ADRA1A, ADRA1B, ADRA2A, ADRA2B, ADRA2C, CHRM1, CHRM2, CHRM3, CHRM4, CHRM5, DRD1, DRD3, DRD4, DRD5, HTR3A, HTR6, SLC6A4	Dopamine receptor antagonist, Serotonin receptor antagonist
531	94.52	cp	BRD-K41170226	deoxycholic-acid	G protein-coupled receptor agonist		GPBAR1, EFTUD1, FPR1	G protein-coupled receptor agonist, Biliverdin reductase A activator, Unidentified pharmacological activity
530	94.53	cp	BRD-A67748489	K3644	Kinesin-like spindle protein inhibitor		KIF11	Kinesin-like spindle protein inhibitor
527	94.6	cp	BRD-A65767837	hydrocortisone	Glucocorticoid receptor agonist	Glucocorticoid receptor agonist	ANXA1, NOS2, NR3C1, NR3C2	Glucocorticoid receptor agonist
523	94.62	cp	BRD-A10715913	sulpiride	Dopamine receptor antagonist		DRD2, CA7, DRD3, CA1, CA12	Dopamine receptor antagonist
522	94.63	cp	BRD-A24122750	saclofen	GABA receptor antagonist	GABA receptor antagonist	GABBR1, GABBR2, KCTD12, KCTD16, KCTD8	GABA receptor antagonist
521	94.64	cp	BRD-K04546108	JAK3-inhibitor-VI	JAK inhibitor	JAK inhibitor	JAK3	JAK inhibitor
518	94.65	cp	BRD-A92161634	scopoline	Acetylcholine receptor antagonist			Acetylcholine receptor antagonist
517	94.68	cp	BRD-K68997413	PF-3845	FAAH inhibitor		FAAH	FAAH inhibitor
513	94.71	cp	BRD-K58299615	RO-90-7501	Beta amyloid inhibitor		APP	Beta amyloid inhibitor
504	94.82	cp	BRD-K59570838	homoveratrylamine	Dopamine analog			Dopamine analog
505	94.82	cp	BRD-K25186396	tangeritin	Cell cycle inhibitor			Cell cycle inhibitor
501	94.85	cp	BRD-K86873305	piperacillin	Bacterial cell wall synthesis inhibitor			Bacterial cell wall synthesis inhibitor
500	94.88	cp	BRD-K51313569	palbociclib	CDK inhibitor	CDK inhibitor	CDK4, CDK6, CCND3	CDK inhibitor
499	94.9	cp	BRD-A84174393	meloxicam	Cyclooxygenase inhibitor		PTGS2, PTGS1	Cyclooxygenase inhibitor
494	94.96	cp	BRD-K24576554	AT-9283	JAK inhibitor	Aurora kinase inhibitor	AURKA, AURKB, ABL1, BCR, FLT3, JAK2, JAK3, RPS6KA6, STK17A	JAK inhibitor, Aurora kinase inhibitor, ABL inhibitor, BCR-ABL kinase inhibitor, FLT3 inhibitor, Mitotic inhibitor, Protein kinase inhibitor
496	94.96	cp	BRD-K50140147	NVP-TAE684	ALK inhibitor		ALK, INSR	ALK inhibitor
490	95.03	cp	BRD-A13650332	flucloxacillin	Bacterial cell wall synthesis inhibitor			Bacterial cell wall synthesis inhibitor
488	95.04	cp	BRD-K91290917	amodiaquine	Histamine receptor agonist		HNMT, CYP2C8	Histamine receptor agonist
483	95.09	cp	BRD-K17349619	HLI-373	MDM inhibitor	MDM inhibitor	MDM2	MDM inhibitor
482	95.1	cp	BRD-K56745457	azauridine	Antiviral			Antiviral
480	95.11	cp	BRD-K87573634	propylpyrazole	Estrogen receptor agonist		ESR1	Estrogen receptor agonist
478	95.14	cp	BRD-K76133116	benzydamine	Membrane integrity inhibitor		PRSS1, PRSS2	Membrane integrity inhibitor, Prostanoid receptor antagonist, Prostanoid receptor inhibitor
479	95.14	cp	BRD-A55369275	CGP-54626	GABA receptor antagonist		GABBR1, GABBR2, KCTD12, KCTD16, KCTD8	GABA receptor antagonist
477	95.15	cp	BRD-A30437061	camptothecin	Topoisomerase inhibitor	Topoisomerase inhibitor	TOP1, HIF1A	Topoisomerase inhibitor
475	95.17	cp	BRD-K54233340	dorsomorphin	AMPK inhibitor		ACVR1, BMPR1A, BMPR1B, EPHA2, FKBP1A, FLT1, FLT3, KDR, LCK, MKNK1, PRKAA1, RPS6KA1, SRC	AMPK inhibitor
473	95.2	cp	BRD-K96319534	phentermine	Dopamine uptake inhibitor		MAOA, MAOB, SLC6A2, SLC6A3, SLC6A4	Dopamine uptake inhibitor, Serotonin reuptake inhibitor
470	95.23	cp	BRD-A24817035	laudanosine	Central nervous system agent			Central nervous system agent
468	95.27	cp	BRD-K13514097	everolimus	MTOR inhibitor		MTOR, CYP3A5, FKBP1A	MTOR inhibitor
464	95.32	cp	BRD-K00615600	AG-14361	PARP inhibitor	PARP inhibitor	PARP1	PARP inhibitor
463	95.34	cp	BRD-K68392338	ZK-93426	Benzodiazepine receptor antagonist		GABRA1, GABRA2, GABRA3, GABRA5	Benzodiazepine receptor antagonist
460	95.36	cp	BRD-K26134695	calpeptin	Calpain inhibitor			Calpain inhibitor
459	95.41	cp	BRD-K51677086	erythromycin	NFkB pathway inhibitor		CYP3A4, MLNR	NFkB pathway inhibitor
455	95.44	cp	BRD-A39415247	norethisterone	Progesterone receptor agonist	Progesterone receptor agonist	PGR	Progesterone receptor agonist
454	95.47	cp	BRD-A64125466	dehydrocholic-acid	choleretic agent			choleretic agent
449	95.51	cp	BRD-K41707108	ceramide	Phosphoenolpyruvate carboxylase activator			Phosphoenolpyruvate carboxylase activator, Serine/threonine protein phosphatase activator
448	95.52	cp	BRD-A49160188	donepezil	Acetylcholinesterase inhibitor		ACHE, HTR2A	Acetylcholinesterase inhibitor
446	95.54	cp	BRD-K09471561	levofloxacin	Bacterial DNA gyrase inhibitor		TOP2A	Bacterial DNA gyrase inhibitor
447	95.54	cp	BRD-A48261811	argatroban	Thrombin inhibitor		F2, CYP3A5	Thrombin inhibitor
445	95.56	cp	BRD-K84595254	strophanthidin	ATPase inhibitor	ATPase inhibitor	ATP1A1, ATP1A2, ATP1A3, ATP1A4, ATP1B1, ATP1B2, ATP1B3, ATP1B4, FXYD2	ATPase inhibitor
437	95.63	cp	BRD-A59985574	topotecan	Topoisomerase inhibitor	Topoisomerase inhibitor	TOP1, TOP1MT	Topoisomerase inhibitor
436	95.67	cp	BRD-K81528515	nilotinib	ABL inhibitor	FLT3 inhibitor	ABL1, KIT, BCR, CYP2B6, CYP2C8, DDR1, DDR2, PDGFRA	ABL inhibitor, BCR-ABL kinase inhibitor
435	95.68	cp	BRD-K83302049	protopine	Histamine receptor antagonist		ACHE, SLC6A2, SLC6A4	Histamine receptor antagonist
434	95.71	cp	BRD-K92760278	riboflavin	Vitamin B			Vitamin B
430	95.74	cp	BRD-K32821942	azathioprine	Dehydrogenase inhibitor	IMPDH inhibitor	HPRT1, IMPDH1, PPAT	Dehydrogenase inhibitor
427	95.78	cp	BRD-K74195153	irsogladine	Phosphodiesterase inhibitor		PDE4A	Phosphodiesterase inhibitor
422	95.88	cp	BRD-K96402602	farnesylthiotriazole	PPMTase inhibitor			PPMTase inhibitor
420	95.91	cp	BRD-K63516691	T-0156	Phosphodiesterase inhibitor		PDE5A	Phosphodiesterase inhibitor
421	95.91	cp	BRD-K77908580	entinostat	HDAC inhibitor	HDAC inhibitor	HDAC1, HDAC2, HDAC3, HDAC9	HDAC inhibitor
416	95.94	cp	BRD-K06234293	LY-364947	TGF beta receptor inhibitor	P38 MAPK inhibitor, TGF beta receptor inhibitor	TGFBR1	TGF beta receptor inhibitor, p38 MAPK inhibitor
418	95.94	cp	BRD-K02407574	parbendazole	Tubulin inhibitor	Tubulin inhibitor	TUBB	Tubulin inhibitor
407	96.06	cp	BRD-A49765801	fludroxycortide	Glucocorticoid receptor agonist	Glucocorticoid receptor agonist	NR3C1, SERPINA6	Glucocorticoid receptor agonist
404	96.09	cp	BRD-K05737787	isoeugenol	Nitric oxide production inhibitor			Nitric oxide production inhibitor
402	96.1	cp	BRD-K11636097	JNJ-7706621	CDK inhibitor	CDK inhibitor	CDK1, CDK2, AURKA, AURKB	CDK inhibitor
403	96.1	cp	BRD-A87848830	bimatoprost	Prostanoid receptor agonist		PTGFR, AKR1C3, PTGER1, PTGER3	Prostanoid receptor agonist
397	96.16	cp	BRD-K60640630	mometasone	Glucocorticoid receptor agonist	Glucocorticoid receptor agonist	NR3C1	Glucocorticoid receptor agonist, Immunosuppressant
394	96.19	cp	BRD-A42628519	iopanoic-acid	Radiopaque medium			Radiopaque medium
389	96.26	cp	BRD-K02581333	protein-tyrosine-phosphatase-inhibitor-IV	Tyrosine phosphatase inhibitor		PTPN1, PTPN11	Tyrosine phosphatase inhibitor
387	96.3	cp	BRD-K76698671	HNHA	HDAC inhibitor		HDAC1	HDAC inhibitor
384	96.34	cp	BRD-K41564320	purvalanol-b	Tyrosine kinase inhibitor		CDK2, CDK4, MAPK1, MAPK3, CDK5, SRPK2	Tyrosine kinase inhibitor
383	96.35	cp	BRD-A69512159	carbidopa	Aromatic L-amino acid decarboxylase inhibitor		DDC	Aromatic L-amino acid decarboxylase inhibitor
380	96.37	cp	BRD-A23290232	westcort	Glucocorticoid receptor agonist	Glucocorticoid receptor agonist		Glucocorticoid receptor agonist
378	96.38	cp	BRD-A95445494	maackiain	Sodium/glucose cotransporter inhibitor		SLC5A2	Sodium/glucose cotransporter inhibitor
376	96.41	cp	BRD-K67352070	TC-2559	Acetylcholine receptor agonist		CHRNA4	Acetylcholine receptor agonist
374	96.43	cp	BRD-K49481516	galantamine	Acetylcholinesterase inhibitor		ACHE, BCHE, CHRNA1, CHRNA10, CHRNA2, CHRNA3, CHRNA4, CHRNA5, CHRNA6, CHRNA7, CHRNA9, CHRNB1, CHRNB2, CHRNB3, CHRNB4, CHRND, CHRNE, CHRNG	Acetylcholinesterase inhibitor
365	96.51	cp	BRD-K93331255	lypressin	Vasopressin receptor agonist		AVPR1A, AVPR1B, AVPR2	Vasopressin receptor agonist
366	96.51	cp	BRD-K91442916	CAM-9-026	Membrane metalloendopeptidase inhibitor			Membrane metalloendopeptidase inhibitor
358	96.62	cp	BRD-A70449690	forskolin	Adenylyl cyclase activator		ADCY2, ADCY5, GNAS	Adenylyl cyclase activator
355	96.65	cp	BRD-K70976396	cefoxitin	Bacterial cell wall synthesis inhibitor			Bacterial cell wall synthesis inhibitor
354	96.68	cp	BRD-K14920963	erythrosine	Coloring agent			Coloring agent
352	96.73	cp	BRD-K33459542	ditolylguanidine	Sigma receptor agonist		GRIN1, GRIN2A, GRIN2B, SIGMAR1	Sigma receptor agonist
351	96.76	cp	BRD-K21680192	mitoxantrone	Topoisomerase inhibitor	Topoisomerase inhibitor	TOP2A, PIM1	Topoisomerase inhibitor
350	96.78	cp	BRD-K61691971	avrainvillamide-analog-1	nucleophosmin inhibitor	Nucleophosmin inhibitor	NPM1	nucleophosmin inhibitor
346	96.83	cp	BRD-A43882281	pinacidil	ATP channel activator		ABCC9, KCNJ8	ATP channel activator, Potassium channel activator
347	96.83	cp	BRD-K79092138	nitrofural	Bacterial DNA inhibitor			Bacterial DNA inhibitor
338	97.04	cp	BRD-K60274257	dephostatin	Tyrosine phosphatase inhibitor		PTPN1, PTPN6	Tyrosine phosphatase inhibitor
329	97.12	cp	BRD-A18497530	5-iodotubercidin	Adenosine kinase inhibitor		MAPK3, ADK, CSNK1G2, GSG2, LRRK2	Adenosine kinase inhibitor
317	97.22	cp	BRD-A80960055	celastrol	Anti-inflammatory	Topoisomerase inhibitor	IL1B, TNF	Anti-inflammatory, Antioxidant, NFkB pathway inhibitor, HSP inhibitor, Topoisomerase inhibitor
312	97.25	cp	BRD-K92093830	doxorubicin	Topoisomerase inhibitor	Topoisomerase inhibitor	TOP2A	Topoisomerase inhibitor
310	97.29	cp	BRD-K29173907	isoflupredone	Glucocorticoid receptor agonist	Glucocorticoid receptor agonist	NR3C1	Glucocorticoid receptor agonist
307	97.31	cp	BRD-M41783010	acamprosate	Glutamate receptor antagonist		GABRA1, GABRA2, GABRA3, GABRA4, GABRA5, GABRA6, GABRB1, GABRB2, GABRB3, GABRD, GABRE, GABRG1, GABRG2, GABRG3, GABRP, GABRQ, GRIN1, GRIN2A, GRIN2B, GRIN2C, GRIN2D, GRIN3A, GRIN3B, GRM5	Glutamate receptor antagonist
308	97.31	cp	BRD-K40992116	parachlorophenol	Anti-infective			Anti-infective
305	97.35	cp	BRD-K11927976	ER-27319	Mediator release inhibitor		SYK	Mediator release inhibitor, SYK inhibitor
300	97.39	cp	BRD-A49358627	ciprofibrate	PPAR receptor agonist		PPARA, LPL	PPAR receptor agonist
301	97.39	cp	BRD-K06543683	bisindolylmaleimide-ix	CDK inhibitor		SIRT1, AKT1, GSK3B, LCK, LRRK2, MAPK1, MAPK11, MAPK12, MAPK14, MAPK8, PRKCA, ROCK1, RPS6KB1, SIRT2	CDK inhibitor, PKC inhibitor
303	97.39	cp	BRD-A86044036	flurbiprofen	Cyclooxygenase inhibitor		PTGS1, PTGS2	Cyclooxygenase inhibitor
297	97.43	cp	BRD-K79877282	PF-543	Sphingosine kinase inhibitor		SPHK1	Sphingosine kinase inhibitor
298	97.43	cp	BRD-K64800655	PHA-793887	CDK inhibitor	CDK inhibitor	CDK1, CDK2, CDK4, CDK5, CCND1, CCNE1, CDK7, CDK9	CDK inhibitor
293	97.46	cp	BRD-K11630072	carmofur	Thymidylate synthase inhibitor	Thymidylate synthase inhibitor	TYMS	Thymidylate synthase inhibitor
294	97.46	cp	BRD-K51967704	BIIB021	HSP inhibitor	HSP inhibitor	AOX1, HSP90AA1	HSP inhibitor
289	97.47	cp	BRD-K57304726	PRE-084	Sigma receptor agonist		SIGMAR1	Sigma receptor agonist
292	97.47	cp	BRD-K38197229	bumetanide	Solute carrier family member inhibitor		SLC12A1, SLC12A2, CFTR, GPR35, SLC12A4, SLC12A5	Solute carrier family member inhibitor
286	97.5	cp	BRD-A17535965	gelsemine	Acetylcholine receptor antagonist		GLRA3	Acetylcholine receptor antagonist, Glycine receptor antagonist
281	97.64	cp	BRD-K04548931	pidorubicine	Topoisomerase inhibitor	Topoisomerase inhibitor	TOP2A	Topoisomerase inhibitor
282	97.64	cp	BRD-K43389675	daunorubicin	RNA synthesis inhibitor	Topoisomerase inhibitor	TOP2A, TOP2B	RNA synthesis inhibitor, Topoisomerase inhibitor
275	97.68	cp	BRD-K16485616	mocetinostat	HDAC inhibitor	HDAC inhibitor	HDAC1, HDAC2, HDAC3, HDAC11	HDAC inhibitor
276	97.68	cp	BRD-K14807180	SB-221284	Serotonin receptor antagonist		HTR2B, HTR2C, HTR2A	Serotonin receptor antagonist
273	97.69	cp	BRD-M16762496	PIK-75	DNA protein kinase inhibitor	PI3K inhibitor	PIK3CA, PIK3CB, PIK3CD, PIK3CG, PRKDC	DNA protein kinase inhibitor, PI3K inhibitor
270	97.71	cp	BRD-K99545815	PF-562271	Focal adhesion kinase inhibitor		PTK2, PTK2B	Focal adhesion kinase inhibitor
271	97.71	cp	BRD-K91699951	benzonatate	Local anesthetic		SCN5A	Local anesthetic
266	97.78	cp	BRD-K39391626	ethylestrenol	Progesterone receptor agonist	Progesterone receptor agonist, Progesterone receptor antagonist	AR	Progesterone receptor agonist
261	97.82	cp	BRD-K02404261	caffeine	Adenosine receptor antagonist		ADORA1, ADORA2A, ADORA2B, ATM, ITPR1, RYR1, ADORA3, ATR, ITPR2, ITPR3, PDE10A, PDE11A, PDE1A, PDE1B, PDE1C, PDE2A, PDE3A, PDE3B, PDE4A, PDE4B, PDE4C, PDE4D, PDE5A, PDE6A, PDE6B, PDE6C, PDE7A, PDE7B, PDE8A, PDE8B, PDE9A, PIK3CA, PIK3CB, PIK3CD, PRKDC, RYR2, RYR3	Adenosine receptor antagonist, Diuretic, Phosphodiesterase inhibitor
257	97.85	cp	BRD-A60245366	AS-601245	JNK inhibitor		GSK3B, MAPK10, MAPK8, MAPK9, PIM1	JNK inhibitor
258	97.85	cp	BRD-K87909389	alvocidib	CDK inhibitor		CDK2, CDK4, CDK1, CDK6, CDK7, CDK9, CDK5, CDK8, EGFR, PYGM, BCL2, BIRC5, CCNT1, MCL1, XIAP	CDK inhibitor
249	97.91	cp	BRD-A71657825	2-(biphenyl-4-ylsulfonamido)pentanedioic-acid	Matrix metalloprotease inhibitor		MMP13, MMP8, MMP9	Matrix metalloprotease inhibitor
246	97.92	cp	BRD-K13390322	AT-7519	CDK inhibitor	CDK inhibitor	CDK2, CDK5, CDK1, CDK4, CDK6, CDK9	CDK inhibitor, Cell cycle inhibitor
243	97.93	cp	BRD-A12016240	LY-278584	Serotonin receptor antagonist		HTR3A	Serotonin receptor antagonist
240	97.96	cp	BRD-A94709349	metaxalone	Muscle relaxant			Muscle relaxant
241	97.96	cp	BRD-K32318651	acyclovir	DNA polymerase inhibitor		PNP	DNA polymerase inhibitor
236	97.99	cp	BRD-U51951544	ZG-10	JNK inhibitor		MAPK8	JNK inhibitor
237	97.99	cp	BRD-K19220233	JNK-9L	JNK inhibitor		MAPK8	JNK inhibitor
227	98.03	cp	BRD-K23192422	lestaurtinib	FLT3 inhibitor	FLT3 inhibitor, JAK inhibitor	FLT3, NTRK1, JAK2, NTRK2, NTRK3	FLT3 inhibitor, Growth factor receptor inhibitor, JAK inhibitor
228	98.03	cp	BRD-K60623809	SU-11652	Tyrosine kinase inhibitor		KDR, PDGFRB, CAMK1G, FGF2, FGFR1, FLT1, KIT, PDGFRA	Tyrosine kinase inhibitor
229	98.03	cp	BRD-K93332168	isocarboxazid	Monoamine oxidase inhibitor		MAOA, MAOB	Monoamine oxidase inhibitor
230	98.03	cp	BRD-A73909368	dactinomycin	RNA polymerase inhibitor		POLR2A	RNA polymerase inhibitor
231	98.03	cp	BRD-A13122391	triptolide	RNA polymerase inhibitor		CYP2C19, RELA	RNA polymerase inhibitor
225	98.06	cp	BRD-K44899736	RO-16-6941	Monoamine oxidase inhibitor			Monoamine oxidase inhibitor
226	98.06	cp	BRD-K08589866	linsitinib	IGF-1 inhibitor	IGF-1 inhibitor	IGF1R, INSR, INSRR	IGF-1 inhibitor
218	98.13	cp	BRD-U82589721	HG-5-113-01	Protein kinase inhibitor		ABL1, LTK, STK10	Protein kinase inhibitor
213	98.15	cp	BRD-A97730597	hexylcaine	Sodium channel blocker		SCN5A, SCN10A	Sodium channel blocker
214	98.15	cp	BRD-A78295502	hydroquinine	Antiarrhythmic			Antiarrhythmic
211	98.17	cp	BRD-K38615104	A-443644	AKT inhibitor		AKT1, AKT2, AKT3, CDC42BPB, GSK3B, PHKG1, PKIA, PRKACA	AKT inhibitor
209	98.18	cp	BRD-A96255180	ribavirin	Antiviral		IMPDH1, ADK, ENPP1, IMPDH2, NT5C2	Antiviral
203	98.2	cp	BRD-K99749624	linifanib	PDGFR receptor inhibitor		CSF1R, KDR, PDGFRB, FLT1, FLT3, FLT4, CSF1, KIT, PDGFRA, RET, TEK	PDGFR receptor inhibitor, VEGFR inhibitor
204	98.2	cp	BRD-A11702965	chromomycin-a3	DNA binding agent			DNA binding agent
205	98.2	cp	BRD-K79090631	CGP-60474	CDK inhibitor		CDK1, CDK2	CDK inhibitor
207	98.2	cp	BRD-K12219985	glipizide	Sulfonylurea	KCNJ11 modulator	ABCC8, KCNJ10, KCNJ11, PPARG	Sulfonylurea
196	98.27	cp	BRD-K83794624	pirarubicin	Topoisomerase inhibitor	Topoisomerase inhibitor	TOP2A	Topoisomerase inhibitor
197	98.27	cp	BRD-K36153907	KU-C103885	Cystic fibrosis transmembrane conductance regulator inhibitor			Cystic fibrosis transmembrane conductance regulator inhibitor
198	98.27	cp	BRD-K48029790	OBAA	Phospholipase inhibitor		PLA2G1B	Phospholipase inhibitor
191	98.34	cp	BRD-A02367930	ethinyl-estradiol	DNA directed DNA polymerase stimulant	Estrogen receptor agonist	CYP2C8, ESR1, ESR2, NR1I2	DNA directed DNA polymerase stimulant, Estrogenic component in oral contraceptives, Estrogen receptor agonist
188	98.38	cp	BRD-K14888893	minoxidil	KATP activator		KCNJ8, ABCC9, KCNJ1, KCNJ10, KCNJ11, PTGS1, REN	KATP activator, KIR6 channel (KATP) activator, Vasodilator
185	98.41	cp	BRD-A83237092	fulvestrant	Estrogen receptor antagonist	Estrogen receptor antagonist	ESR1, EPHX2, ESR2, GPER1	Estrogen receptor antagonist
179	98.45	cp	BRD-A43082555	loxoprofen	Cyclooxygenase inhibitor		PTGS2	Cyclooxygenase inhibitor, Prostanoid receptor antagonist
178	98.47	cp	BRD-A55416093	colforsin	Adenylyl cyclase activator		ADCY2, ADCY5, GNAS	Adenylyl cyclase activator, Adenylate cyclase stimulant
176	98.48	cp	BRD-K71534238	GW-9508	Free fatty acid receptor agonist		FFAR4, FFAR1	Free fatty acid receptor agonist, G protein-coupled receptor agonist
171	98.58	cp	BRD-A74904029	EI-231	Casein kinase inhibitor		CSNK2A1, CSNK2A2, CSNK2B	Casein kinase inhibitor
169	98.59	cp	BRD-K04466929	Merck60	HDAC inhibitor		HDAC1, HDAC2	HDAC inhibitor
170	98.59	cp	BRD-K81209159	herniarin	Acetylcholinesterase inhibitor		ACHE, CA1, CA12, CA14, CA4, CA6, CA9	Acetylcholinesterase inhibitor
165	98.63	cp	BRD-K79366068	PSB-069	NTPDase inhibitor		ENTPD1, ENTPD2, ENTPD3	NTPDase inhibitor
166	98.63	cp	BRD-A15034104	bergenin	Interleukin inhibitor		PTPN1	Interleukin inhibitor
160	98.66	cp	BRD-K28029915	dolasetron	Serotonin receptor antagonist		HTR3A	Serotonin receptor antagonist
161	98.66	cp	BRD-K34776109	glimepiride	Insulin secretagogue	KCNJ11 modulator	ABCC8, KCNJ11, KCNJ1	Insulin secretagogue
163	98.66	cp	BRD-A93255169	thalidomide	TNF production inhibitor		TNF, CRBN, CYP1A2, CYP2B6, CYP2C19, CYP3A5, FGFR2, NFKB1, ORM1, ORM2, PTGS2	TNF production inhibitor
158	98.68	cp	BRD-K46384212	o-3M3FBS	phospholipase activator			phospholipase activator
155	98.7	cp	BRD-K85985071	ellipticine	Topoisomerase inhibitor	Topoisomerase inhibitor	TOP2A, TOP2B	Topoisomerase inhibitor
150	98.73	cp	BRD-A76279427	myriocin	Serine palmitoyltransferase inhibitor		AKT1, SPTLC1, SPTLC2, SPTLC3	Serine palmitoyltransferase inhibitor
143	98.77	cp	BRD-K15519488	CS-110266	Dopamine receptor agonist		SLC6A3	Dopamine receptor agonist
144	98.77	cp	BRD-A13084692	troglitazone	Insulin sensitizer	PPAR receptor agonist	PPARG, ACSL4, AKR1B1, CCL2, CYP3A4, ESRRA, ESRRG, INS, SERPINE1, SLC29A1, TRPM3	Insulin sensitizer, PPAR receptor agonist
141	98.79	cp	BRD-K37312348	kenpaullone	CDK inhibitor	CDK inhibitor, Glycogen synthase kinase inhibitor	GSK3B, CDK1, CDK5, CCNB1, CDK2, LCK	CDK inhibitor, Glycogen synthase kinase inhibitor
140	98.81	cp	BRD-K15086322	JNJ-10191584	Histamine receptor antagonist		HRH4	Histamine receptor antagonist
139	98.82	cp	BRD-A95696066	nisoxetine	Norepinephrine reuptake inhibitor		SLC6A2, SLC6A3, SLC6A4	Norepinephrine reuptake inhibitor
131	98.87	cp	BRD-A66927094	nemonapride	Dopamine receptor antagonist		DRD2, DRD3, DRD4	Dopamine receptor antagonist
133	98.87	cp	BRD-K28912512	nicotinamide	Protein synthesis stimulant		PARP1, AOX1, BST1, CYP2E1, LDHA, SIRT5	Protein synthesis stimulant
129	98.91	cp	BRD-K39944607	ochratoxin-a	Phenylalanyl tRNA synthetase inhibitor		SLC22A6	Phenylalanyl tRNA synthetase inhibitor
119	99.07	cp	BRD-K07212038	selinidin	Mast cell stabilizer			Mast cell stabilizer
118	99.08	cp	BRD-K35483542	alitretinoin	Retinoid receptor agonist	Retinoid receptor agonist	RARG, RARA, RARB, RXRA, RXRG, ABCA1, CYP2C8, CYP3A7, RXRB, VKORC1	Retinoid receptor agonist
117	99.11	cp	BRD-A45889380	mepacrine	Cytokine production inhibitor	NFkB pathway inhibitor	TP53, AKT1, MTOR, NFKB1, PLA2G1B, PLA2G2A, PLA2G2D, PLA2G4A, PLA2G6, PLCL1	Cytokine production inhibitor, NFkB pathway inhibitor, TP53 activator
112	99.15	cp	BRD-K95676198	JAK3-inhibitor-V	JAK inhibitor		JAK3	JAK inhibitor
113	99.15	cp	BRD-A47513740	calyculin	Protein phosphatase inhibitor		PPP1CA, PPP1CC, PPP2CA	Protein phosphatase inhibitor
109	99.19	cp	BRD-A61470182	n-formylmethionylalanine	macrophage activator			macrophage activator
108	99.2	cp	BRD-K10860596	granisetron	Serotonin receptor antagonist		HTR3A, CYP3A5	Serotonin receptor antagonist
105	99.26	cp	BRD-K24859147	KIN001-242	Protein kinase inhibitor		RPS6KA3	Protein kinase inhibitor
99	99.3	cp	BRD-K81062487	taurocholic-acid	Bile acid	Bile acid	CEL, FXR, NR1H4, FABP6, SLCO1C1	Bile acid
96	99.33	cp	BRD-A80213327	NSC-23766	Ras GTPase inhibitor			Ras GTPase inhibitor
86	99.4	cp	BRD-A78877355	nefopam	Cyclooxygenase inhibitor			Cyclooxygenase inhibitor
82	99.44	cp	BRD-K14696368	9-methyl-5H-6-thia-4,5-diaza-chrysene-6,6-dioxide	NFkB pathway inhibitor		RELA	NFkB pathway inhibitor
78	99.47	cp	BRD-A37052580	physostigmine	Acetylcholinesterase inhibitor		ACHE, BCHE	Acetylcholinesterase inhibitor, Cholinesterase inhibitor
72	99.51	cp	BRD-K55344148	BU-224	Imidazoline receptor ligand	Imidazoline ligand	MAOA, MAOB	Imidazoline receptor ligand
49	99.65	cp	BRD-K11373525	ZD-7155	Angiotensin receptor antagonist	Angiotensin receptor antagonist	AGTR1	Angiotensin receptor antagonist
47	99.66	cp	BRD-A52588987	SKF-83566	Dopamine receptor antagonist		DRD1, DRD5	Dopamine receptor antagonist
46	99.68	cp	BRD-K07888107	depudecin	HDAC inhibitor	HDAC inhibitor	HDAC1, HDAC2	HDAC inhibitor
39	99.75	cp	BRD-K89402695	L-655240	Thromboxane receptor antagonist	Thromboxane receptor antagonist	PTGES	Thromboxane receptor antagonist
40	99.75	cp	BRD-K46556543	canrenoic-acid	Mineralocorticoid receptor antagonist			Mineralocorticoid receptor antagonist
4	99.93	cp	BRD-K97354755	SU-6656	SRC inhibitor		LYN, AURKB, AURKC, BRSK2, CALM1, CAMK2D, LCK, RET, SRC, YES1	SRC inhibitor

### Sheet: B2 Perturbagens
Rank	Score	Type	ID	Name	Description	CMap Class	Target	MOA
8499	-99.01	cp	BRD-A48809242	IB-MECA	Adenosine receptor agonist	Adenosine receptor agonist	ADORA3, ADORA1, ADORA2A, ADORA2B	Adenosine receptor agonist
8516	-99.28	cp	BRD-K60038276	irbesartan	Angiotensin receptor antagonist	Angiotensin receptor antagonist	AGTR1, JUN, SLC10A1	Angiotensin receptor antagonist
8432	-97.78	cp	BRD-K24576554	AT-9283	JAK inhibitor	Aurora kinase inhibitor	AURKA, AURKB, ABL1, BCR, FLT3, JAK2, JAK3, RPS6KA6, STK17A	JAK inhibitor, Aurora kinase inhibitor, ABL inhibitor, BCR-ABL kinase inhibitor, FLT3 inhibitor, Mitotic inhibitor, Protein kinase inhibitor
8292	-94.23	cp	BRD-K83972459	JWE-035	Aurora kinase inhibitor	Aurora kinase inhibitor	AURKA	Aurora kinase inhibitor
8379	-96.64	cp	BRD-A13807286	HA-14-1	BCL inhibitor	BCL inhibitor	BCL2	BCL inhibitor
8306	-94.74	cp	BRD-A07780951	orciprenaline	Adrenergic receptor agonist	Beta-adrenergic receptor agonist	ADRB2	Adrenergic receptor agonist
8205	-91.65	cp	BRD-A36267905	buphenine	Adrenergic receptor agonist	Beta-adrenergic receptor agonist	ADRB2	Adrenergic receptor agonist
8283	-93.91	cp	BRD-K33572481	taurodeoxycholic-acid	Bile acid	Bile acid		Bile acid
8192	-91.35	cp	BRD-K43164539	cholic-acid	Bile acid	Bile acid	CES1, FECH, PLA2G1B, ADH1C, COX4I1, COX5A, COX5B, COX6A2, COX6B1, COX6C, COX7A1, COX7B, COX7C, COX8A, ESRRG, FABP6, GPBAR1, MT-CO1, MT-CO2, MT-CO3	Bile acid
8464	-98.32	cp	BRD-K22385716	LY-303511	Casein kinase inhibitor	Bromodomain Inhibitor	CSNK2A1, CSNK2A2, CSNK2B, MTOR	Casein kinase inhibitor, MTOR inhibitor, PI3K inhibitor
8373	-96.55	cp	BRD-K64890080	BI-2536	PLK inhibitor	Bromodomain Inhibitor	PLK1, BRD4, PLK2, PLK3	PLK inhibitor
8158	-90.18	cp	BRD-K12502280	TG-101348	FLT3 inhibitor	Bromodomain Inhibitor, FLT3 inhibitor, JAK inhibitor	JAK2, FLT3, BRD4, JAK1, JAK3, RET, TYK2	FLT3 inhibitor, JAK inhibitor
8469	-98.48	cp	BRD-K50387473	XMD-892	MAP kinase inhibitor	Bromodomain Inhibitor, Leucine rich repeat kinase inhibitor	MAPK7, DCLK2, LRRK2, PLK4, TNK1	MAP kinase inhibitor
8503	-99.05	cp	BRD-K54330070	SB-202190	p38 MAPK inhibitor	Bromodomain Inhibitor, P38 MAPK inhibitor	MAPK14, AKT1, ALOX5, CHEK1, GSK3B, LCK, MAPK1, MAPK11, MAPK12, MAPK8, PRKCA, ROCK1, RPS6KB1, SGK1	p38 MAPK inhibitor
8343	-95.56	cp	BRD-K31238592	devazepide	CCK receptor antagonist	CCK receptor antagonist	CCKAR, CCKBR, GAST	CCK receptor antagonist
8318	-95.06	cp	BRD-K37312348	kenpaullone	CDK inhibitor	CDK inhibitor, Glycogen synthase kinase inhibitor	GSK3B, CDK1, CDK5, CCNB1, CDK2, LCK	CDK inhibitor, Glycogen synthase kinase inhibitor
8351	-95.8	cp	BRD-A27143604	DPN	Estrogen receptor agonist	Estrogen receptor agonist	ESR2	Estrogen receptor agonist
8394	-97.11	cp	BRD-A38749782	fludrocortisone	Glucocorticoid receptor agonist	Glucocorticoid receptor agonist	NR3C2, AR, NR3C1	Glucocorticoid receptor agonist, Mineralocorticoid receptor agonist
8387	-96.79	cp	BRD-A15297126	fluocinonide	Glucocorticoid receptor agonist	Glucocorticoid receptor agonist	NR3C1, SERPINA6, SMO	Glucocorticoid receptor agonist
8361	-96.09	cp	BRD-A92439610	triamcinolone	Glucocorticoid receptor agonist	Glucocorticoid receptor agonist	NR3C1, CYP3A5, CYP3A7, SERPINA6	Glucocorticoid receptor agonist
8348	-95.7	cp	BRD-A35108200	dexamethasone	Glucocorticoid receptor agonist	Glucocorticoid receptor agonist	ANXA1, CYP3A4, CYP3A5, NOS2, NR0B1, NR3C1, NR3C2	Glucocorticoid receptor agonist
8333	-95.35	cp	BRD-K14791739	fluticasone	Glucocorticoid receptor agonist	Glucocorticoid receptor agonist	NR3C1, CYP3A5, CYP3A7, NR3C2, PGR, PLA2G4A	Glucocorticoid receptor agonist
8276	-93.64	cp	BRD-A26095496	clobetasol	Glucocorticoid receptor agonist	Glucocorticoid receptor agonist	NR3C1, PLA2G1B	Glucocorticoid receptor agonist
8266	-93.31	cp	BRD-K94353609	fluocinolone	Glucocorticoid receptor agonist	Glucocorticoid receptor agonist	NR3C1, SERPINA6	Glucocorticoid receptor agonist, Corticosteroid agonist
8239	-92.51	cp	BRD-K97810537	beclometasone	Glucocorticoid receptor agonist	Glucocorticoid receptor agonist	NR3C1, CYP3A5, GPR97, SERPINA6	Glucocorticoid receptor agonist, Immunosuppressant
8231	-92.2	cp	BRD-K38003476	clocortolone	Glucocorticoid receptor agonist	Glucocorticoid receptor agonist	NR3C1, PLA2G1B	Glucocorticoid receptor agonist, Steroid
8227	-92.12	cp	BRD-A78391468	prednisolone	Glucocorticoid receptor agonist	Glucocorticoid receptor agonist	NR3C1, NR3C2, SERPINA6	Glucocorticoid receptor agonist
8211	-91.75	cp	BRD-A02180903	betamethasone	Glucocorticoid receptor agonist	Glucocorticoid receptor agonist	NR3C1	Glucocorticoid receptor agonist, Anti-inflammatory
8162	-90.3	cp	BRD-A20126139	medrysone	Glucocorticoid receptor agonist	Glucocorticoid receptor agonist	NR3C1	Glucocorticoid receptor agonist
8476	-98.56	cp	BRD-K59184148	SB-216763	Glycogen synthase kinase inhibitor	Glycogen synthase kinase inhibitor	GSK3B, CCNA2, CDK2, GSK3A	Glycogen synthase kinase inhibitor
8256	-92.86	cp	BRD-A39646320	HC-toxin	HDAC inhibitor	HDAC inhibitor	HDAC1	HDAC inhibitor
8243	-92.62	cp	BRD-K11558771	droxinostat	HDAC inhibitor	HDAC inhibitor	HDAC6, HDAC8	HDAC inhibitor
8479	-98.7	cp	BRD-K01436366	XMD-1150	Leucine rich repeat kinase inhibitor	Leucine rich repeat kinase inhibitor	LRRK2	Leucine rich repeat kinase inhibitor
8402	-97.32	cp	BRD-K64857848	XMD-885	Leucine rich repeat kinase inhibitor	Leucine rich repeat kinase inhibitor	LRRK2, MAPK7	Leucine rich repeat kinase inhibitor, MAP kinase inhibitor
8457	-98.24	cp	BRD-K39569857	avrainvillamide-analog-3	nucleophosmin inhibitor	Nucleophosmin inhibitor	NPM1	nucleophosmin inhibitor
8424	-97.61	cp	BRD-K82091397	SB-239063	p38 MAPK inhibitor	P38 MAPK inhibitor	MAPK11, MAPK14, PTGS2, TNF	p38 MAPK inhibitor
8437	-97.93	cp	BRD-K49448285	bisindolylmaleimide	CDK inhibitor	PKC inhibitor	CCND1, CDK4, LRRK2, PDPK1, PIM1, PRKCA, PRKCB, PRKCI, PRKCZ	CDK inhibitor
8265	-93.25	cp	BRD-K79404599	enzastaurin	PKC inhibitor	PKC inhibitor	PRKCB, AKT1, GSK3B, PRKCA, PRKCD, PRKCG	PKC inhibitor
8525	-99.4	cp	BRD-A48430263	pioglitazone	Insulin sensitizer	PPAR receptor agonist	PPARG, INS, TRPM3	Insulin sensitizer, PPAR receptor agonist
8403	-97.32	cp	BRD-K78659596	MLN-2238	Proteasome inhibitor	Proteasome inhibitor	PSMB1	Proteasome inhibitor
8388	-96.82	cp	BRD-K15935639	z-leu3-VS	Proteasome inhibitor	Proteasome inhibitor		Proteasome inhibitor
8232	-92.28	cp	BRD-K60230970	MG-132	Proteasome inhibitor	Proteasome inhibitor	PSMB1	Proteasome inhibitor
8178	-90.85	cp	BRD-K44084986	Y-27632	Rho associated kinase inhibitor	Rho associated kinase inhibitor	ROCK1, ROCK2, LRRK2, PKIA, PKN2, PRKACA, PRKCE	Rho associated kinase inhibitor
8518	-99.3	cp	BRD-K48935217	epothilone	Microtubule inhibitor	Tubulin inhibitor	TUBA1A, TUBA1B, TUBA1C, TUBA3C, TUBA4A, TUBA8, TUBB, TUBB1, TUBB3, TUBB4A, TUBB4B	Microtubule inhibitor
8460	-98.27	cp	BRD-M30523314	vinorelbine	Tubulin inhibitor	Tubulin inhibitor	TUBB	Tubulin inhibitor
8421	-97.55	cp	BRD-K79131256	albendazole	Anthelmintic	Tubulin inhibitor	CYP1A2, CYP2J2, TUBA1A, TUBB, TUBB4B	Anthelmintic, Tubulin inhibitor
8414	-97.43	cp	BRD-K12539581	nocodazole	Tubulin inhibitor	Tubulin inhibitor	HPGDS	Tubulin inhibitor
8385	-96.77	cp	BRD-K91623615	ABT-751	Tubulin inhibitor	Tubulin inhibitor	TUBB	Tubulin inhibitor
8323	-95.12	cp	BRD-K86003836	flubendazole	Tubulin inhibitor	Tubulin inhibitor	TUBB	Tubulin inhibitor
8314	-94.83	cp	BRD-K47869605	podophyllotoxin	Microtubule inhibitor	Tubulin inhibitor	IGF1R, CASP3, TOP2A, TUBA4A, TUBB	Microtubule inhibitor, Tubulin inhibitor
8247	-92.66	cp	BRD-K09638361	SA-63133	-666	Tubulin inhibitor	CSNK1E, CSNK1A1, CSNK1D, CSNK1G2	-666
8233	-92.28	cp	BRD-K26997899	SA-792574	Microtubule inhibitor	Tubulin inhibitor	TUBB	Microtubule inhibitor
8543	-99.73	cp	BRD-K05658747	raltegravir	HIV integrase inhibitor			HIV integrase inhibitor
8536	-99.58	cp	BRD-A36707673	hydroxycholesterol	LXR agonist		ABCA1, NR1H2, NR1H3	LXR agonist
8509	-99.15	cp	BRD-K32836707	CAY-10577	Casein kinase inhibitor			Casein kinase inhibitor
8508	-99.11	cp	BRD-A99177642	deltaline	Acetylcholine receptor antagonist		CHRNA7	Acetylcholine receptor antagonist
8507	-99.08	cp	BRD-K54256913	MK-1775	WEE1 kinase inhibitor		WEE1	WEE1 kinase inhibitor
8493	-98.93	cp	BRD-K19416115	sitagliptin	Dipeptidyl peptidase inhibitor		DPP4, CYP2C8, FASLG, HMGCR, SLC22A8	Dipeptidyl peptidase inhibitor
8484	-98.8	cp	BRD-K41160163	fenobam	Glutamate receptor antagonist		GRM5	Glutamate receptor antagonist
8481	-98.76	cp	BRD-K48722258	dilazep	Adenosine reuptake inhibitor		SLC29A1, CACNA1C	Adenosine reuptake inhibitor
8478	-98.66	cp	BRD-A77050075	heraclenol	Vitamin K antagonist			Vitamin K antagonist
8473	-98.52	cp	BRD-K99411983	lumicolchicine	Colchicine isomer, non-binder of microtubules			Colchicine isomer, non-binder of microtubules
8468	-98.48	cp	BRD-K81783531	VX-222	HCV inhibitor			HCV inhibitor
8448	-98.06	cp	BRD-K18895904	olanzapine	Dopamine receptor antagonist		DRD2, HTR2A, HTR2C, DRD1, DRD3, DRD4, HRH1, HTR1A, HTR1B, HTR1D, HTR1E, HTR6, HTR7, ADRA1A, ADRA1B, ADRA2A, ADRA2B, ADRA2C, ADRB1, ADRB2, ADRB3, CHRM1, CHRM2, CHRM3, CHRM4, CHRM5, CYP2C8, DRD5, GABRA1, GABRA2, GABRA3, GABRA4, GABRA5, GABRA6, GABRB1, GABRB2, GABRB3, GABRD, GABRE, GABRG1, GABRG2, GABRG3, GABRP, GABRQ, HRH2, HRH4, HTR1F, HTR2B, HTR3A, HTR5A	Dopamine receptor antagonist, Serotonin receptor antagonist
8446	-98.03	cp	BRD-K37456065	VU-0365114-2	M5 modulator		CHRM5	M5 modulator
8425	-97.65	cp	BRD-K35498378	alrestatin	Aldose reductase inhibitor		AKR1B1	Aldose reductase inhibitor
8422	-97.57	cp	BRD-A47706533	L-BSO	Glutathione transferase inhibitor		GCLM	Glutathione transferase inhibitor
8418	-97.5	cp	BRD-A84189516	baccatin-III	Paclitaxel precursor			Paclitaxel precursor
8412	-97.42	cp	BRD-K46862739	metyrapone	Cytochrome P450 inhibitor		CYP11B1, HSD11B1, NR3C2	Cytochrome P450 inhibitor
8405	-97.33	cp	BRD-K32107296	temozolomide	DNA alkylating agent		TOP2A	DNA alkylating agent
8404	-97.32	cp	BRD-K41143549	BRD-K41143549	Glutamate receptor antagonist			Glutamate receptor antagonist
8399	-97.25	cp	BRD-K89687904	PKCbeta-inhibitor	PKC inhibitor		PRKCB	PKC inhibitor
8397	-97.23	cp	BRD-A54927599	KF-38789	P-selectin inhibitor		SELP	P-selectin inhibitor
8396	-97.18	cp	BRD-A29437505	RWJ-21757	TLR agonist		TLR7	TLR agonist
8391	-96.96	cp	BRD-K50311478	tosyl-phenylalanyl-chloromethyl-ketone	Chymotrypsin inhibitor			Chymotrypsin inhibitor
8386	-96.78	cp	BRD-A14985772	ascorbyl-palmitate	antioxidant			antioxidant
8381	-96.68	cp	BRD-K05926469	lenalidomide	Antineoplastic		CRBN, TNF, CDH5, PTGS2, TNFSF11	Antineoplastic
8376	-96.6	cp	BRD-K95402279	geranylgeraniol	Farnesyltransferase inhibitor			Farnesyltransferase inhibitor
8363	-96.15	cp	BRD-K33483813	actarit	Interleukin receptor agonist			Interleukin receptor agonist
8360	-96.08	cp	BRD-A41250306	cyclopenthiazide	Thiazide diuretic			Thiazide diuretic
8359	-96.05	cp	BRD-K28120222	parthenolide	NFkB pathway inhibitor		ADIPOR2, IKBKB, RELA	NFkB pathway inhibitor
8347	-95.66	cp	BRD-K88741031	methyl-2,5-dihydroxycinnamate	EGFR inhibitor		EGFR	EGFR inhibitor, Tyrosine kinase inhibitor
8338	-95.49	cp	BRD-K64451768	GANT-58	GLI antagonist		DHH, GLI1, IHH	GLI antagonist
8339	-95.49	cp	BRD-K67844266	MLN-4924	Nedd activating enzyme inhibitor		NAE1, UBA3	Nedd activating enzyme inhibitor
8336	-95.45	cp	BRD-K37865504	LY-2183240	FAAH inhibitor		FAAH	FAAH inhibitor
8335	-95.42	cp	BRD-A32836748	leu-enkephalin	Opioid receptor agonist		OPRD1, OPRM1	Opioid receptor agonist
8324	-95.13	cp	BRD-K70301876	escitalopram	Selective serotonin reuptake inhibitor (SSRI)		SLC6A4, ADRA1A, CHRM1, CYP2C19, HRH1, SLC6A2, SLC6A3	Selective serotonin reuptake inhibitor (SSRI)
8312	-94.81	cp	BRD-K99107520	felbamate	Glutamate receptor antagonist		GRIN2A, GRIN2B, GRIN3A	Glutamate receptor antagonist
8302	-94.54	cp	BRD-K99946902	hexylresorcinol	Local anesthetic		TYR	Local anesthetic
8293	-94.33	cp	BRD-K62609077	scoulerine	Adrenergic receptor antagonist		ADRA1D, ADRA2A, GABRA1	Adrenergic receptor antagonist, GABA receptor antagonist, Serotonin receptor antagonist
8287	-94.12	cp	BRD-A52326238	isogedunin	HSP inhibitor			HSP inhibitor
8284	-94	cp	BRD-K82731415	olomoucine	CDK inhibitor		CDK1, CDK2, CDK5, MAPK1	CDK inhibitor
8281	-93.81	cp	BRD-A58955223	sulforaphane	Antineoplastic		NFE2L2	Antineoplastic, Aryl hydrocarbon receptor antagonist
8278	-93.68	cp	BRD-K51730347	diphencyprone	Immunostimulant			Immunostimulant
8272	-93.48	cp	BRD-K70883034	nimetazepam	GABA receptor agonist		GABRA1, GABRA2, GABRA3, GABRA5	GABA receptor agonist
8267	-93.32	cp	BRD-A71009679	KUC103420N	-666			-666
8264	-93.23	cp	BRD-K00184207	GR-206	Aryl hydrocarbon receptor ligand			Aryl hydrocarbon receptor ligand
8262	-93.2	cp	BRD-K73824630	skatole	Thrombin inhibitor		F2	Thrombin inhibitor
8261	-93.01	cp	BRD-K63915849	AS-604850	PI3K inhibitor		PIK3CG, PIK3CA	PI3K inhibitor
8260	-93	cp	BRD-K56614220	clofazimine	GK0582 inhibitor			GK0582 inhibitor
8259	-92.95	cp	BRD-K57546357	prunetin	Breast cancer resistance protein inhibitor		ABCG2, ALDH2	Breast cancer resistance protein inhibitor
8254	-92.75	cp	BRD-A10070317	propranolol	Adrenergic receptor antagonist		ADRB2, ADRB3, ADRB1, CYP2C19, HTR1A, HTR1B	Adrenergic receptor antagonist
8250	-92.68	cp	BRD-A85860691	chaetocin	Histone lysine methyltransferase inhibitor		EHMT2, SUV39H1	Histone lysine methyltransferase inhibitor
8241	-92.53	cp	BRD-K94325918	kinetin-riboside	Apoptosis stimulant			Apoptosis stimulant
8229	-92.14	cp	BRD-K59851896	calycanthine	GABA release inhibitor			GABA release inhibitor
8226	-92.12	cp	BRD-A33833419	TER-14687	Inhibitor of translocation of PKCq in T cells		PRKCQ	Inhibitor of translocation of PKCq in T cells
8223	-92.06	cp	BRD-K32398298	alprazolam	Benzodiazepine receptor agonist		GABRA1, GABRA2, GABRA3, GABRA5, CYP3A5, GABRA4, GABRA6, GABRB1, GABRB2, GABRB3, GABRD, GABRE, GABRG1, GABRG2, GABRG3, GABRP, GABRQ	Benzodiazepine receptor agonist
8216	-91.86	cp	BRD-A65615053	zacopride	Serotonin receptor antagonist		HTR3A, HTR4, HTR3B, HTR5A	Serotonin receptor antagonist
8213	-91.77	cp	BRD-K55420858	mirin	MRE11A exonuclease inhibitor		MRE11A	MRE11A exonuclease inhibitor
8207	-91.69	cp	BRD-K88742110	BRD-K88742110	HDAC inhibitor		HDAC8, IL1B	HDAC inhibitor
8204	-91.62	cp	BRD-A22380646	pantoprazole	ATPase inhibitor		ATP4A, CYP2C19, CYP3A4	ATPase inhibitor
8203	-91.61	cp	BRD-K35687265	ON-01910	PLK inhibitor		CDK1, FLT1, FYN, MCL1, PDGFRA, PLK1, PLK2, SRC	PLK inhibitor
8202	-91.5	cp	BRD-K59419204	AM-281	Cannabinoid receptor antagonist		CNR1, CNR2, GPR55	Cannabinoid receptor antagonist
8187	-91.16	cp	BRD-A72703248	SKF-96365	Calcium channel blocker		CYP3A4, TRPC1, PKD2, TRPC3, TRPC4, TRPC5, TRPV2	Calcium channel blocker
8186	-91.14	cp	BRD-K33204703	AG-370	PDGFR receptor inhibitor		PDGFRB	PDGFR receptor inhibitor
8183	-90.94	cp	BRD-A55484088	BNTX	Opioid receptor antagonist		OPRD1, OPRK1, OPRM1	Opioid receptor antagonist
8181	-90.9	cp	BRD-K40742111	baeomycesic-acid	Lipoxygenase inhibitor			Lipoxygenase inhibitor
8174	-90.72	cp	BRD-A79803969	memantine	Glutamate receptor antagonist		GRIN1, CHRFAM7A, CYP2E1, DRD2, GRIN2A, GRIN2B, GRIN3A, HTR3A	Glutamate receptor antagonist
8172	-90.61	cp	BRD-K23204545	busulfan	DNA inhibitor			DNA inhibitor
8170	-90.58	cp	BRD-K82143716	flucytosine	Antifungal		DNMT1	Antifungal
8171	-90.58	cp	BRD-K60174629	z-prolyl-prolinal	Prolyl endopeptidase inhibitor		PREP	Prolyl endopeptidase inhibitor
8168	-90.53	cp	BRD-K43236057	piceid	ICAM1 inhibitor		GAA, XDH	ICAM1 inhibitor
8166	-90.46	cp	BRD-K72264770	QW-BI-011	Histone lysine methyltransferase inhibitor		EHMT2	Histone lysine methyltransferase inhibitor
8163	-90.34	cp	BRD-K94841585	emodic-acid	Laxative			Laxative
8156	-90.15	cp	BRD-K14221570	benzopurpurin-4b	HIV entry inhibitor			HIV entry inhibitor
8153	-90	cp	BRD-K39733634	L-161982	Prostanoid receptor antagonist		PTGER4	Prostanoid receptor antagonist, Angiotensin receptor antagonist
8152	-89.91	cp	BRD-K82109576	vincristine	Tubulin inhibitor	Tubulin inhibitor	TUBB, TUBA4A	Tubulin inhibitor
8149	-89.81	cp	BRD-K57718010	pentylenetetrazol	GABA receptor antagonist	GABA receptor antagonist		GABA receptor antagonist
8144	-89.6	cp	BRD-K31627533	rimexolone	Glucocorticoid receptor agonist	Glucocorticoid receptor agonist	NR3C1, SERPINA6	Glucocorticoid receptor agonist
8141	-89.53	cp	BRD-K96740444	itopride	Dopamine receptor antagonist		DRD2, ACHE, CHRM3	Dopamine receptor antagonist
8135	-89.12	cp	BRD-A61392169	eliprodil	Glutamate receptor antagonist		GRIN1, GRIN2B	Glutamate receptor antagonist
8127	-88.87	cp	BRD-K23623876	decafluorobutane	Contrast agent		GRM5	Contrast agent
8125	-88.81	cp	BRD-K15164005	apoptosis-activator-II	Carboxylesterase inhibitor		BCHE, CES1	Carboxylesterase inhibitor
8120	-88.71	cp	BRD-K34508425	KUC103898N	-666			-666
8119	-88.67	cp	BRD-K66876909	linezolid	Bacterial 50S ribosomal subunit inhibitor		MAOA	Bacterial 50S ribosomal subunit inhibitor
8118	-88.66	cp	BRD-K32610195	androstenedione	Cytochrome P450 inhibitor		AKR1C3, HSD17B1, HSD3B1	Cytochrome P450 inhibitor
8115	-88.56	cp	BRD-K04146668	GW-441756	Growth factor receptor inhibitor		LRRK2, NTRK1	Growth factor receptor inhibitor
8108	-88.39	cp	BRD-K01663662	diphenidol	Acetylcholine receptor agonist		CHRM1, CHRM3, CHRM4, CHRM2	Acetylcholine receptor agonist
8102	-88.11	cp	BRD-K18194590	mephentermine	Adrenergic receptor agonist		ADRA1A, ADRA1B, ADRA1D, ADRA2A, ADRA2B, ADRA2C, ADRB1, ADRB2, ADRB3	Adrenergic receptor agonist
8101	-88.04	cp	BRD-K95655893	MAZ-51	VEGFR inhibitor		FLT4	VEGFR inhibitor
8100	-87.99	cp	BRD-K24538644	KUC104502N	-666		OPRK1	-666
8098	-87.91	cp	BRD-A93255169	thalidomide	TNF production inhibitor		TNF, CRBN, CYP1A2, CYP2B6, CYP2C19, CYP3A5, FGFR2, NFKB1, ORM1, ORM2, PTGS2	TNF production inhibitor
8094	-87.81	cp	BRD-A70731303	avrainvillamide-analog-5	nucleophosmin inhibitor	Nucleophosmin inhibitor	NPM1	nucleophosmin inhibitor
8093	-87.78	cp	BRD-K81376179	TCS-359	FLT3 inhibitor		FLT3	FLT3 inhibitor
8091	-87.68	cp	BRD-K53913732	SB-408124	Orexin receptor antagonist		HCRTR1, HCRTR2	Orexin receptor antagonist
8087	-87.6	cp	BRD-K90333595	phentolamine	Adrenergic receptor antagonist		ADRA1A, ADRA2A, ADRA1B, ADRA1D, ADRA2B, ADRA2C	Adrenergic receptor antagonist
8086	-87.59	cp	BRD-K61951118	FG-7142	GABA benzodiazepine site receptor inverse agonist			GABA benzodiazepine site receptor inverse agonist
8085	-87.55	cp	BRD-K49865102	PD-0325901	MEK inhibitor	MEK inhibitor	MAP2K1, MAP2K2	MEK inhibitor, MAP kinase inhibitor, Protein kinase inhibitor
8084	-87.53	cp	BRD-K77987382	mebendazole	Tubulin inhibitor	Tubulin inhibitor	TUBA1A, TUBB, TUBB4B	Tubulin inhibitor
8083	-87.48	cp	BRD-K36737713	AG-957	Protein tyrosine kinase inhibitor		ABL1, EGFR	Protein tyrosine kinase inhibitor
8081	-87.4	cp	BRD-K33226500	indinavir	HIV protease inhibitor	HIV protease inhibitor	CYP3A5	HIV protease inhibitor
8082	-87.4	cp	BRD-K70881766	solanine	Acetylcholinesterase inhibitor			Acetylcholinesterase inhibitor
8076	-87.2	cp	BRD-K55454768	TAS-301	Calcium-calmodulin dependent protein kinase inhibitor		CAMK2A	Calcium-calmodulin dependent protein kinase inhibitor
8075	-87.15	cp	BRD-K40624912	ZM-39923	JAK inhibitor		JAK1, JAK3	JAK inhibitor
8071	-87	cp	BRD-K63606607	bufalin	ATPase inhibitor	ATPase inhibitor	ATP1A1	ATPase inhibitor
8069	-86.91	cp	BRD-A50684349	fenoldopam	Dopamine receptor agonist		DRD1, ADRA1A, ADRA1B, ADRA1D, ADRA2A, ADRA2B, ADRA2C, DRD4, DRD5	Dopamine receptor agonist
8065	-86.67	cp	BRD-K95992530	Cyclo-[Arg-Gly-Asp-D-Phe-Val]	integrin antagonist		ITGAV, ITGB3	integrin antagonist
8057	-86.47	cp	BRD-K53561341	KIN001-220	Aurora kinase inhibitor	Aurora kinase inhibitor	AURKA	Aurora kinase inhibitor
8055	-86.45	cp	BRD-A18202423	CPCCOEt	Glutamate receptor antagonist		GRM1	Glutamate receptor antagonist
8054	-86.43	cp	BRD-K71103788	duloxetine	Serotonin reuptake inhibitor		SLC6A2, SLC6A4, SLC6A3, HTR2A, HTR2C, HTR6	Serotonin reuptake inhibitor, Norepinephrine reuptake inhibitor
8049	-86.34	cp	BRD-K66019333	oxantel	Anthelmintic			Anthelmintic
8047	-86.31	cp	BRD-A28746609	paclitaxel	Tubulin inhibitor	Tubulin inhibitor	TUBB, NR1I2, ABCB1, BCL2, CYP2C8, MAP2, MAP4, MAPT, TLR4, TUBB1	Tubulin inhibitor
8046	-86.26	cp	BRD-A29289453	PCA-4248	Platelet activating factor receptor antagonist		PTAFR	Platelet activating factor receptor antagonist
8042	-86.21	cp	BRD-K64245000	GW-4064	FXR agonist		NR1H4	FXR agonist
8039	-86.18	cp	BRD-K70511574	sunitinib	PLK inhibitor		FLT3, KDR, KIT, FLT4, FLT1, PDGFRA, PDGFRB, RET, CSF1R, FGFR1	PLK inhibitor
8036	-86.08	cp	BRD-K09859624	methantheline	Acetylcholine receptor antagonist		CHRM1, HRH2	Acetylcholine receptor antagonist
8032	-86.01	cp	BRD-A73605923	mocimycin	Protein synthesis inhibitor			Protein synthesis inhibitor
8028	-85.82	cp	BRD-K57631554	aminolevulinic-acid	Oxidizing agent		ALAD	Oxidizing agent
8024	-85.76	cp	BRD-A43082555	loxoprofen	Cyclooxygenase inhibitor		PTGS2	Cyclooxygenase inhibitor, Prostanoid receptor antagonist
8019	-85.62	cp	BRD-K71512533	SNS-314	Aurora kinase inhibitor	Aurora kinase inhibitor	AURKA, AURKB, AURKC	Aurora kinase inhibitor
8015	-85.53	cp	BRD-A67438293	treprostinil	Prostacyclin analog		PTGIR, CYP2C8, P2RY12, PPARD, PTGDR, PTGER1, PTGER2, PTGER3, PTGER4	Prostacyclin analog
8009	-85.34	cp	BRD-K00317371	RITA	MDM inhibitor	MDM inhibitor	MDM2, TXNRD1, TXNRD2	MDM inhibitor
7996	-85.04	cp	BRD-K22631935	neurodazine	Neurogenesis of non-pluripotent C2C12 myoblast inducer			Neurogenesis of non-pluripotent C2C12 myoblast inducer
7995	-84.93	cp	BRD-K37720887	SB-525334	TGF beta receptor inhibitor	TGF beta receptor inhibitor	TGFBR1	TGF beta receptor inhibitor
7991	-84.72	cp	BRD-K48722833	iloperidone	Dopamine receptor antagonist		DRD2, HTR2A, HTR1A, HTR6, HTR7, ADRA1A, ADRA2C, DRD1, DRD3, DRD4, HRH1	Dopamine receptor antagonist, Serotonin receptor antagonist
7990	-84.69	cp	BRD-A56675431	altizide	Thiazide diuretic	Na-K-Cl transporter inhibitor		Thiazide diuretic
7989	-84.62	cp	BRD-A18043272	phensuximide	Succinimide antiepileptic			Succinimide antiepileptic
7981	-84.26	cp	BRD-K37846922	3,3'-diindolylmethane	CHK inhibitor		AHR, AR, CYP1A2, GUSB, IDO1	CHK inhibitor, Cytochrome P450 activator, Indoleamine 2,3-dioxygenase inhibitor
7975	-84.14	cp	BRD-K66792149	quinoclamine	Algicide			Algicide
7976	-84.14	cp	BRD-K01902415	pirinixic-acid	PPAR receptor agonist	PPAR receptor agonist	PPARA	PPAR receptor agonist
7974	-84.13	cp	BRD-K91696562	orantinib	FGFR inhibitor	FGFR inhibitor	PDGFRB, AURKA, AURKB, KDR, EGFR, FGFR1, FGFR2, PDGFRA, TBK1	FGFR inhibitor, VEGFR inhibitor, PDGFR receptor inhibitor
7970	-83.94	cp	BRD-K08806317	timolol	Adrenergic receptor antagonist		ADRB2, ADRB1	Adrenergic receptor antagonist
7967	-83.79	cp	BRD-K28428262	brivanib	FGFR inhibitor	FGFR inhibitor	FGFR1, KDR, FLT1, CYP3A4, FGFR2, FGFR3, FLT4, KCNH2	FGFR inhibitor, VEGFR inhibitor
7965	-83.75	cp	BRD-A18620900	estriol	Estrogen receptor agonist	Estrogen receptor agonist	ESR1, ESR2	Estrogen receptor agonist
7963	-83.73	cp	BRD-K66956375	oleoylethanolamide	Cannabinoid receptor agonist		CNR1, GPR119, GPR55, KCND3, PPARA	Cannabinoid receptor agonist, Glucose dependent insulinotropic receptor agonist, Potassium channel blocker, PPAR receptor agonist
7962	-83.72	cp	BRD-K20152659	gamma-homolinolenic-acid	Cholesterol inhibitor		PTGS1, PTGS2	Cholesterol inhibitor, Platelet aggregation inhibitor, Prostanoid receptor agonist, Prostanoid receptor stimulant
7958	-83.48	cp	BRD-K13032584	procarbazine	Monoamine oxidase inhibitor			Monoamine oxidase inhibitor
7956	-83.4	cp	BRD-A25775766	securinine	GABA receptor antagonist		GABRA1	GABA receptor antagonist, TP53 activator
7955	-83.37	cp	BRD-K19894101	MST-312	Telomerase inhibitor		TERT	Telomerase inhibitor
7952	-83.24	cp	BRD-K59753975	vindesine	Tubulin inhibitor	Tubulin inhibitor	TUBB, TUBB1	Tubulin inhibitor
7951	-83.2	cp	BRD-K19111024	clofibric-acid	PPAR receptor agonist		PPARA	PPAR receptor agonist
7950	-83.09	cp	BRD-K98426715	tubacin	HDAC inhibitor		HDAC6	HDAC inhibitor
7947	-83.07	cp	BRD-K47780086	penciclovir	DNA directed DNA polymerase inhibitor			DNA directed DNA polymerase inhibitor
7946	-83.05	cp	BRD-K04923131	GSK-3-inhibitor-IX	Glycogen synthase kinase inhibitor	Glycogen synthase kinase inhibitor, PKC inhibitor	ALOX5, GSK3A, GSK3B	Glycogen synthase kinase inhibitor, Lipoxygenase inhibitor
7942	-83	cp	BRD-K28137194	loreclezole	GABA receptor agonist		GABRB2, GABRB3	GABA receptor agonist
7941	-82.97	cp	BRD-K65786282	CGP-7930	GABA receptor modulator		GABBR1	GABA receptor modulator, GABA receptor positive allosteric modulator
7935	-82.76	cp	BRD-K98548675	parthenolide	NFkB pathway inhibitor	NFkB pathway inhibitor	ADIPOR2, IKBKB, RELA	NFkB pathway inhibitor, Adiponectin receptor agonist
7931	-82.63	cp	BRD-A48237631	mitomycin-c	DNA alkylating agent	DNA synthesis inhibitor		DNA alkylating agent, DNA inhibitor, DNA synthesis inhibitor
7926	-82.37	cp	BRD-A23290232	westcort	Glucocorticoid receptor agonist	Glucocorticoid receptor agonist		Glucocorticoid receptor agonist
7924	-82.35	cp	BRD-K31699485	DMEOB	glutamate receptor modulator			glutamate receptor modulator
7923	-82.32	cp	BRD-K63430059	methoxsalen	DNA synthesis inhibitor		ACHE, CYP1A2	DNA synthesis inhibitor
7917	-82.17	cp	BRD-K14329163	BAY-K8644	Calcium channel activator		CACNA1C	Calcium channel activator, L-type calcium channel activator
7916	-82.16	cp	BRD-A32349859	methyl-angolensate	Apoptosis inhibitor		HTR2B	Apoptosis inhibitor
7913	-82.11	cp	BRD-A02481876	importazole	Importin-beta transport receptor inhibitor		KPNB1	Importin-beta transport receptor inhibitor
7912	-82	cp	BRD-A33711280	metixene	Acetylcholine receptor antagonist		CHRM5, CHRM1, CHRM2, CHRM3, CHRM4	Acetylcholine receptor antagonist
7911	-81.94	cp	BRD-K99447003	enalaprilat	ACE inhibitor		ACE	ACE inhibitor
7908	-81.89	cp	BRD-K51485625	ritonavir	HIV protease inhibitor	HIV protease inhibitor	CYP3A4, CYP1A2, CYP2B6, CYP2C19, CYP3A5, CYP3A7	HIV protease inhibitor
7905	-81.82	cp	BRD-A57457122	VU-0400071-3	Glutamate receptor modulator		GRM4	Glutamate receptor modulator
7904	-81.79	cp	BRD-K49404994	levetiracetam	Calcium channel blocker		SV2A, CACNA1B, SCN1A	Calcium channel blocker
7901	-81.73	cp	BRD-K32828673	chelidonine	Tubulin inhibitor	Tubulin inhibitor		Tubulin inhibitor
7897	-81.46	cp	BRD-A90131694	alclometasone	Glucocorticoid receptor agonist	Glucocorticoid receptor agonist	NR3C1, SERPINA6	Glucocorticoid receptor agonist, Immunosuppressant
7894	-81.32	cp	BRD-K24132293	piperlongumine	Glutathione transferase inhibitor			Glutathione transferase inhibitor
7888	-81.12	cp	BRD-K53959060	indirubin	CDK inhibitor	Glycogen synthase kinase inhibitor	CDK1, CDK5, CCNE1, CDK2, CDK4, CDK5R1, CDK9, GSK3A, GSK3B, LCK, LRRK1, LRRK2	CDK inhibitor, Glycogen synthase kinase inhibitor, Leucine rich repeat kinase inhibitor, SRC inhibitor, Serum/glucocorticoid regulated kinase inhibitor
7890	-81.12	cp	BRD-K56301217	ABT-737	BCL inhibitor	BCL inhibitor	BCL2, BCL2L1, BCL2L2	BCL inhibitor
7886	-81.07	cp	BRD-K70505054	ranitidine	Histamine receptor antagonist		HRH2, SLC22A2	Histamine receptor antagonist
7882	-80.88	cp	BRD-K81855038	roxatidine	Histamine receptor antagonist		HRH2	Histamine receptor antagonist
7874	-80.7	cp	BRD-K01493881	apigenin	Casein kinase inhibitor		AKR1B1, AR, CDK6, CFTR, CYP19A1, CYP1A2, CYP1B1, HSD17B1, MAOA, ODC1, XDH	Casein kinase inhibitor, Cell proliferation inhibitor, Cytochrome P450 inhibitor
7873	-80.64	cp	BRD-A65280694	molindone	Dopamine receptor antagonist		DRD2, HTR2A, CHRM1, DRD5, HRH1, HTR1A	Dopamine receptor antagonist
7871	-80.63	cp	BRD-K77625572	etomoxir	Carnitine palmitoyltransferase inhibitor		CPT1A, CPT1B	Carnitine palmitoyltransferase inhibitor
7866	-80.49	cp	BRD-K94832621	Y-134	Estrogen receptor antagonist	Estrogen receptor antagonist	ESR1, ESR2	Estrogen receptor antagonist
7863	-80.39	cp	BRD-K53790871	triamcinolone	Glucocorticoid receptor agonist	Glucocorticoid receptor agonist	NR3C1, CYP3A5, CYP3A7, SERPINA6	Glucocorticoid receptor agonist, Corticosteroid agonist, Immunosuppressant
7860	-80.31	cp	BRD-K95309561	dienestrol	Estrogen receptor agonist	Estrogen receptor agonist	ESR1	Estrogen receptor agonist
7861	-80.31	cp	BRD-K48427617	U-0124	MEK inhibitor			MEK inhibitor
7858	-80.28	cp	BRD-K32584078	BML-257	AKT inhibitor		AKT1	AKT inhibitor, HCV inhibitor
7855	-80.14	cp	BRD-K80527266	triacsin-c	Adrenergic receptor antagonist		ACSL1	Adrenergic receptor antagonist
7852	-80.02	cp	BRD-K74402642	NSC-632839	Ubiquitin specific protease inhibitor		USP2, USP7, SENP2, USP1	Ubiquitin specific protease inhibitor
7842	-79.45	cp	BRD-A07395371	esmolol	Adrenergic receptor antagonist		ADRB1	Adrenergic receptor antagonist
7841	-79.43	cp	BRD-K13819402	desoxypeganine	Acetylcholinesterase inhibitor		ACHE, MAOA	Acetylcholinesterase inhibitor, Monoamine oxidase inhibitor
7836	-79.3	cp	BRD-K68341547	W-9	Calmodulin antagonist	Calmodulin antagonist	CALM2	Calmodulin antagonist
7834	-79.22	cp	BRD-K01638814	rilmenidine	Adrenergic receptor agonist	Imidazoline ligand	NISCH	Adrenergic receptor agonist, Imidazoline receptor agonist
7833	-79.19	cp	BRD-K29653726	topiramate	Carbonic anhydrase inhibitor		CA2, CA4, GRIK1, CA1, CA12, CA7, CYP2C19, CYP3A4, GABRA1, GABRA2, GABRA3, GABRA4, GABRA5, GABRA6, GABRB1, GABRB2, GABRB3, GABRD, GABRE, GABRG1, GABRG2, GABRG3, GABRP, GABRQ, GRIA1, SCN1A, SCN5A	Carbonic anhydrase inhibitor, Glutamate receptor antagonist, Kainate receptor antagonist
7824	-78.87	cp	BRD-K49671696	ketanserin	Serotonin receptor antagonist		HTR2A, HTR2C, ADRA1A, ADRA1B, ADRA1D, DRD1, DRD5, HTR1A, HTR1B, HTR1D, HTR2B, HTR5A, HTR7, SLC18A1, SLC18A2	Serotonin receptor antagonist
7823	-78.82	cp	BRD-A63998256	helveticoside	ATPase inhibitor	ATPase inhibitor	ATP1A1	ATPase inhibitor
7818	-78.68	cp	BRD-A23637604	oxymetholone	Androgen receptor agonist	Androgen receptor modulator	AR	Androgen receptor agonist
7817	-78.64	cp	BRD-K97509413	coumestrol	Estrogen receptor agonist	Estrogen receptor agonist	ESR1, ESR2	Estrogen receptor agonist
7812	-78.49	cp	BRD-A17411484	carprofen	Cyclooxygenase inhibitor		PTGS2, PTGS1	Cyclooxygenase inhibitor
7811	-78.45	cp	BRD-K05977355	fluconazole	Sterol demethylase inhibitor		CYP3A5, CYP3A7	Sterol demethylase inhibitor
7809	-78.37	cp	BRD-K73978287	hydrocortisone	Glucocorticoid receptor agonist	Glucocorticoid receptor agonist	ANXA1, NOS2, NR3C1, NR3C2	Glucocorticoid receptor agonist, Immunosuppressant, Corticosteroid agonist
7802	-78.13	cp	BRD-K43245338	MDL-28170	Calpain inhibitor		CAPN1, CTSB, CTSL	Calpain inhibitor
7801	-78.12	cp	BRD-A80641450	FR-139317	Endothelin receptor antagonist		EDNRA	Endothelin receptor antagonist
7800	-78.06	cp	BRD-A55815733	phylloquinone	Vitamin K		BGLAP, GGCX	Vitamin K, Gamma carboxylase enzyme
7796	-77.9	cp	BRD-K30189597	SYK-inhibitor	SYK inhibitor		SYK	SYK inhibitor
7795	-77.89	cp	BRD-K47659338	EMD-386088	Serotonin receptor agonist	Serotonin receptor agonist	HTR6	Serotonin receptor agonist
7793	-77.84	cp	BRD-K50398167	meclofenamic-acid	Cyclooxygenase inhibitor		PTGS1, PTGS2, ALOX5, CNR1, KCNQ2, KCNQ3	Cyclooxygenase inhibitor, Prostanoid receptor antagonist
7790	-77.79	cp	BRD-K04430056	7-nitroindazole	nitric oxide synthase inhibitor		NOS1, NOS2, NOS3	nitric oxide synthase inhibitor
7788	-77.74	cp	BRD-K28667196	fillalbin	Increases arterial blood pressure			Increases arterial blood pressure
7784	-77.54	cp	BRD-K20714604	RS-56812	Serotonin receptor partial agonist		HTR3A	Serotonin receptor partial agonist
7783	-77.51	cp	BRD-K02265150	amoxapine	Norepinephrine reuptake inhibitor	Norepinephrine reuptake inhibitor	SLC6A2, SLC6A4, HTR2A, HTR6, ADRA1A, ADRA1B, ADRA1D, ADRA2A, ADRA2B, ADRA2C, CHRM1, CHRM2, CHRM3, CHRM4, CHRM5, DRD1, DRD2, DRD3, DRD4, GABRA1, GABRA2, GABRA3, GABRA4, GABRA5, GABRA6, GABRB1, GABRB2, GABRB3, GABRD, GABRE, GABRG1, GABRG2, GABRG3, GABRP, GABRQ, HRH1, HRH4, HTR1A, HTR1B, HTR2B, HTR2C, HTR3A, HTR7, SLC6A3	Norepinephrine reuptake inhibitor
7781	-77.39	cp	BRD-A13946108	sulindac	Cyclooxygenase inhibitor		AKR1B1, PTGS1, PTGS2, MAPK3, PPARD, PTGDR2	Cyclooxygenase inhibitor
7774	-77.06	cp	BRD-K09499853	KU-0060648	DNA dependent protein kinase inhibitor	DNA dependent protein kinase inhibitor, PI3K inhibitor	PIK3CA, PIK3CB, PIK3CD, PIK3CG, PRKDC	DNA dependent protein kinase inhibitor, PI3K inhibitor
7769	-76.73	cp	BRD-K06080977	eicosatetraynoic-acid	Cyclooxygenase inhibitor		ALOX12, PPARA, PPARG, PTGS1	Cyclooxygenase inhibitor, Lipoxygenase inhibitor
7765	-76.69	cp	BRD-K92984783	melperone	Serotonin receptor antagonist		DRD2, HTR1A, HTR2A	Serotonin receptor antagonist, Dopamine receptor antagonist
7762	-76.63	cp	BRD-K90382497	GW-843682X	PLK inhibitor		PLK1, PLK3	PLK inhibitor
7758	-76.59	cp	BRD-K53972329	ruxolitinib	JAK inhibitor		JAK1, JAK2, TYK2, JAK3	JAK inhibitor
7759	-76.59	cp	BRD-K92301463	16,16-dimethylprostaglandin-e2	Prostanoid receptor agonist		HPGD	Prostanoid receptor agonist
7756	-76.48	cp	BRD-A80383043	BRD-A80383043	Glutamate receptor agonist		GRM1, GRM2	Glutamate receptor agonist, Glutamate receptor antagonist
7755	-76.45	cp	BRD-K10852020	tolcapone	Catechol O methyltransferase inhibitor		COMT, TTR	Catechol O methyltransferase inhibitor
7753	-76.29	cp	BRD-K67043667	altretamine	DNA synthesis inhibitor			DNA synthesis inhibitor
7749	-76.18	cp	BRD-K59574735	ubenimex	Leukotriene inhibitor		LTA4H, ANPEP, RNPEP	Leukotriene inhibitor
7745	-76.06	cp	BRD-A63836183	PD-123319	Angiotensin receptor antagonist		AGTR2	Angiotensin receptor antagonist
7736	-75.79	cp	BRD-K40782193	QX-222	Sodium channel blocker			Sodium channel blocker
7729	-75.46	cp	BRD-K10042277	desmethylclozapine	Acetylcholine receptor agonist		CHRM1, DRD2, DRD3, HTR2A	Acetylcholine receptor agonist
7725	-75.38	cp	BRD-K34437622	BRD-K34437622	Thymidylate synthase inhibitor		TYMS	Thymidylate synthase inhibitor
7716	-75.01	cp	BRD-K39520573	GW-5074	Leucine rich repeat kinase inhibitor	RAF inhibitor	LRRK1, LRRK2, NTRK1, RAF1	Leucine rich repeat kinase inhibitor, RAF inhibitor
7712	-74.97	cp	BRD-K70281171	U-99194	Dopamine receptor antagonist		DRD3	Dopamine receptor antagonist
7706	-74.73	cp	BRD-K08924299	palonosetron	Serotonin receptor antagonist		HTR3A	Serotonin receptor antagonist
7705	-74.72	cp	BRD-A14208071	oxyphenonium	Cholinergic receptor antagonist		CHRM1	Cholinergic receptor antagonist
7703	-74.7	cp	BRD-K64935403	ebelactone-b	Lipase inhibitor		PNLIP	Lipase inhibitor
7704	-74.7	cp	BRD-A09472452	flecainide	Sodium channel blocker		SCN5A, KCNA5, KCNA7, SCN4A	Sodium channel blocker
7695	-74.43	cp	BRD-K45252063	clofibrate	PPAR receptor agonist		PPARA, LPL	PPAR receptor agonist
7693	-74.36	cp	BRD-K54095730	CMPD-1	p38 MAPK inhibitor		GNRHR, MAPK14	p38 MAPK inhibitor
7688	-74.33	cp	BRD-K90543092	levonorgestrel	Estrogen receptor agonist	Progesterone receptor agonist	PGR, AR, CYP2E1, ESR1, SRD5A1	Estrogen receptor agonist, Glucocorticoid receptor antagonist, Progesterone receptor agonist, Progesterone receptor antagonist
7686	-74.25	cp	BRD-K04853698	LDN-193189	Serine/threonine kinase inhibitor		ACVR1, BMPR1A	Serine/threonine kinase inhibitor
7683	-74.21	cp	BRD-K16478699	PLX-4720	RAF inhibitor	RAF inhibitor	BRAF, KDR	RAF inhibitor
7682	-74.18	cp	BRD-K19352500	prochlorperazine	Dopamine receptor antagonist	Dopamine receptor antagonist	DRD2, DRD1, DRD3, DRD4	Dopamine receptor antagonist
7681	-74.14	cp	BRD-K07996107	harpagoside	Acetylcholinesterase inhibitor		ACHE	Acetylcholinesterase inhibitor
7679	-74.11	cp	BRD-A26845397	isamoltan	Adrenergic receptor antagonist		ADRB1, ADRB2	Adrenergic receptor antagonist
7677	-74.07	cp	BRD-K41996876	tyrphostin-1	EGFR inhibitor		EGFR	EGFR inhibitor
7673	-73.93	cp	BRD-A31801025	formestane	Aromatase inhibitor	Aromatase inhibitor	CYP19A1	Aromatase inhibitor
7669	-73.73	cp	BRD-K63089472	farnesylthioacetic-acid	Inhibitor of methyl esterification of farnesylated proteins			Inhibitor of methyl esterification of farnesylated proteins
7666	-73.64	cp	BRD-K40892394	AR-C133057XX	Nitric oxide synthase inhibitor		NOS2, NOS1	Nitric oxide synthase inhibitor
7662	-73.48	cp	BRD-K40887525	ritanserin	Serotonin receptor antagonist		HTR2A, HTR2C, HTR2B, ADRA1A, ADRA1B, ADRA1D, HTR1A, HTR1B, HTR1D, HTR5A, HTR6, HTR7	Serotonin receptor antagonist
7657	-73.29	cp	BRD-K17823458	danoprevir	HCV inhibitor			HCV inhibitor
7656	-73.27	cp	BRD-K84987553	MDM2-inhibitor	MDM inhibitor	MDM inhibitor	MDM2	MDM inhibitor
7652	-73.19	cp	BRD-M86331534	pyrvinium-pamoate	AKT inhibitor		AR	AKT inhibitor
7644	-72.91	cp	BRD-K59633790	VU-0420363-1	SARS coronavirus 3C-like protease inhibitor			SARS coronavirus 3C-like protease inhibitor
7641	-72.87	cp	BRD-A91699651	chloroquine	Antimalarial		CYP2C8, GSTA2, MRGPRX1, TLR9, TNF	Antimalarial
7635	-72.72	cp	BRD-K77390737	xanthohumol	ATPase inhibitor		CYP19A1, VCP	ATPase inhibitor
7633	-72.6	cp	BRD-K08273968	griseofulvin	Tubulin inhibitor		KRT12	Tubulin inhibitor
7631	-72.59	cp	BRD-K85013741	auraptene	Nitric oxide production inhibitor		MAOB	Nitric oxide production inhibitor
7629	-72.56	cp	BRD-K87932577	CDK1-5-inhibitor	CDK inhibitor	CDK inhibitor, Glycogen synthase kinase inhibitor	CDK1, CDK5, GSK3B	CDK inhibitor, Glycogen synthase kinase inhibitor
7625	-72.48	cp	BRD-A73680854	PT-630	Dipeptidyl peptidase inhibitor		DPP4, FAP	Dipeptidyl peptidase inhibitor
7619	-72.35	cp	BRD-K26669427	WR-216174	PFMRK inhibitor			PFMRK inhibitor
7618	-72.26	cp	BRD-A78377521	monastrol	Kinesin-like spindle protein inhibitor		KIF11	Kinesin-like spindle protein inhibitor
7613	-72.14	cp	BRD-A82096673	KU-C103428N	CDC inhibitor		NFE2	CDC inhibitor, Rho associated kinase inhibitor
7612	-72.12	cp	BRD-K33551950	radicicol	HSP inhibitor	HSP inhibitor	ACLY, DLAT, HSP90AB1, HSP90B1, MAP3K7, OPRM1, PDK3	HSP inhibitor
7611	-72.1	cp	BRD-K96119599	leucodin	Melanin inhibitor			Melanin inhibitor
7608	-72.08	cp	BRD-A22256192	terazosin	Adrenergic receptor antagonist		ADRA1D, ADRA1A, ADRA1B, KCNH2, KCNH6, KCNH7	Adrenergic receptor antagonist
7610	-72.08	cp	BRD-K05395900	nicotine	Acetylcholine receptor agonist		CHRNA10, CHRNA9, AOX1, CHAT, CHRNA2, CHRNA3, CHRNA4, CHRNA5, CHRNA6, CHRNA7, CHRNB2, CHRNB3, CHRNB4, CYP19A1, CYP2B6, TBXAS1, TRPA1	Acetylcholine receptor agonist
7604	-72	cp	BRD-A37492983	iocetamic-acid	Radiopaque medium			Radiopaque medium
7603	-71.99	cp	BRD-K76805682	SB-415286	Glycogen synthase kinase inhibitor	Glycogen synthase kinase inhibitor	GSK3B, GSK3A, RPS6KB1	Glycogen synthase kinase inhibitor
7600	-71.96	cp	BRD-K92817986	BJM-CSC-19	MEK inhibitor			MEK inhibitor
7597	-71.87	cp	BRD-A24228527	ofloxacin	Bacterial DNA gyrase inhibitor		TOP2A	Bacterial DNA gyrase inhibitor
7592	-71.66	cp	BRD-K67680372	CI-966	GAT inhibitor		SLC6A1	GAT inhibitor
7591	-71.57	cp	BRD-K30697463	desoximetasone	Glucocorticoid receptor agonist	Glucocorticoid receptor agonist	NR3C1, PLA2G1B	Glucocorticoid receptor agonist
7588	-71.44	cp	BRD-A87606379	nadolol	Adrenergic receptor antagonist		ADRB1, ADRB2, ADRB3	Adrenergic receptor antagonist
7583	-71.32	cp	BRD-K45988865	tetramethylsilane	Internal standard for NMR spectroscopy			Internal standard for NMR spectroscopy
7581	-71.27	cp	BRD-K51751936	alfadolone	GABA receptor agonist			GABA receptor agonist
7575	-71.02	cp	BRD-K16444452	ibudilast	Leukotriene receptor antagonist		PDE4A, PDE4B, PDE4C, MIF, PDE10A, PDE3A, PDE4D, TLR4, CYSLTR1, IL1B, IL6, PDE11A, PDE5A	Leukotriene receptor antagonist, Phosphodiesterase inhibitor
7569	-70.84	cp	BRD-K12002134	megestrol	progesterone receptor agonist	Progesterone receptor agonist	PGR	progesterone receptor agonist
7567	-70.68	cp	BRD-K05977823	tenovins	SIRT inhibitor		SIRT1, SIRT2	SIRT inhibitor, TP53 activator
7564	-70.64	cp	BRD-K70976396	cefoxitin	Bacterial cell wall synthesis inhibitor			Bacterial cell wall synthesis inhibitor
7561	-70.51	cp	BRD-K55930204	phenytoin	Hydantoin antiepileptic		ABCB1, CYP2B6, CYP2C19, CYP3A4, SCN1A, SCN2A, SCN5A	Hydantoin antiepileptic
7559	-70.49	cp	BRD-A07440155	labetalol	Adrenergic receptor antagonist		ADRB1, ADRB2, ADRA1A, ADRA1D, ADRA1B	Adrenergic receptor antagonist
7556	-70.44	cp	BRD-A17819071	gedunin	HSP inhibitor		HSP90AA1	HSP inhibitor
7555	-70.42	cp	BRD-A65767837	hydrocortisone	Glucocorticoid receptor agonist	Glucocorticoid receptor agonist	ANXA1, NOS2, NR3C1, NR3C2	Glucocorticoid receptor agonist
7554	-70.4	cp	BRD-A43331270	niguldipine	Calcium channel blocker		ADRA1A, CACNA1C, ADRA1B, ADRA1D	Calcium channel blocker, Adrenergic receptor antagonist
7550	-70.22	cp	BRD-K82846253	repaglinide	Insulin secretagogue		ABCC8, CYP2C8, CYP3A5, INS, KCNJ11, PPARG	Insulin secretagogue
7546	-70.11	cp	BRD-K34415467	trimethobenzamide	Histamine receptor antagonist		DRD2	Histamine receptor antagonist
7545	-70.1	cp	BRD-A62182663	YK-4279	Apoptosis stimulant		DHX9, EWSR1, FLI1	Apoptosis stimulant, EWS-FLI1 inhibitor
7543	-70.04	cp	BRD-K28907958	CD-437	Retinoid receptor agonist		RARG	Retinoid receptor agonist
7539	-69.97	cp	BRD-K77695569	tiabendazole	Angiogenesis inhibitor			Angiogenesis inhibitor
7530	-69.67	cp	BRD-K89152108	liothyronine	Thyroid hormone stimulant		THRA, THRB	Thyroid hormone stimulant
7529	-69.58	cp	BRD-K22009844	phenprobamate	Muscle relaxant			Muscle relaxant
7521	-69.35	cp	BRD-A67605442	tetrahydrobiopterin	Nitric oxide stimulant		PAH, TH, DBH, NOS3, TPH1	Nitric oxide stimulant, Nitric oxide synthase stimulant, Phenylalanine 4-hydroxylase stimulant
7519	-69.32	cp	BRD-K48932581	cetraxate	Mucus protecting agent		GAST	Mucus protecting agent
7517	-69.29	cp	BRD-K32977963	eugenol	Androgen receptor antagonist		AR, MAOA	Androgen receptor antagonist
7515	-69.24	cp	BRD-K50417881	eticlopride	Dopamine receptor antagonist		DRD2, DRD3, DRD4	Dopamine receptor antagonist
7511	-69.16	cp	BRD-K08109516	L-701324	Glutamate receptor antagonist		GRIN1, GRIN2A, GRIN2B, GRIN2C, GRIN2D	Glutamate receptor antagonist
7505	-69	cp	BRD-K84266862	BRL-50481	Phosphodiesterase inhibitor		PDE7A, PDE7B	Phosphodiesterase inhibitor
7504	-68.89	cp	BRD-U97083655	teicoplanin	Bacterial cell wall synthesis inhibitor			Bacterial cell wall synthesis inhibitor
7501	-68.74	cp	BRD-K05396879	15-delta-prostaglandin-j2	PPAR receptor agonist	PPAR receptor agonist	PPARG, NR1H4	PPAR receptor agonist
7496	-68.6	cp	BRD-K60770992	pergolide	Dopamine receptor agonist		DRD1, DRD2, ADRA2A, ADRA2B, ADRA2C, DRD3, DRD4, DRD5, HTR1A, HTR1B, HTR1D, HTR2A, HTR2B, HTR2C, ADRA1A, ADRA1B, ADRA1D, KCNA5	Dopamine receptor agonist
7492	-68.46	cp	BRD-A54029483	IRL-2500	Endothelin receptor antagonist		EDNRB	Endothelin receptor antagonist
7490	-68.44	cp	BRD-A22707317	SB-205384	GABA receptor modulator		GABRA3, GABRA5, GABRA6	GABA receptor modulator
7489	-68.39	cp	BRD-K16508793	diazepam	Benzodiazepine receptor agonist		GABRA1, GABRA2, GABRA3, GABRA5, ADRA1A, CYP2C19, GABRA4, GABRA6, GABRB1, GABRB2, GABRB3, GABRD, GABRE, GABRG1, GABRG2, GABRG3, GABRP, GABRQ, GABRR1, GABRR2, GABRR3, TSPO	Benzodiazepine receptor agonist
7481	-68.16	cp	BRD-A09062839	amylocaine	Local anesthetic			Local anesthetic
7477	-68.05	cp	BRD-A13133631	fluorometholone	Glucocorticoid receptor agonist	Glucocorticoid receptor agonist	NR3C1	Glucocorticoid receptor agonist
7471	-67.85	cp	BRD-A31800922	procyclidine	Acetylcholine receptor antagonist		CHRM1, CHRM2, CHRM3, CHRM4	Acetylcholine receptor antagonist
7457	-67.55	cp	BRD-K21565985	xylazine	Adrenergic receptor agonist		ADRA2A, ADRA2B, ADRA2C	Adrenergic receptor agonist
7455	-67.52	cp	BRD-K02130563	panobinostat	HDAC inhibitor	HDAC inhibitor	HDAC1, HDAC2, HDAC3, HDAC4, HDAC6, HDAC7, HDAC8, HDAC9	HDAC inhibitor
7452	-67.49	cp	BRD-K00312224	PPT	Estrogen receptor agonist	Estrogen receptor agonist	ESR1	Estrogen receptor agonist
7449	-67.32	cp	BRD-K78280988	anandamide	Cannabinoid receptor agonist	Cannabinoid receptor agonist	CNR1, CNR2, TRPV1, CACNA1G, CACNA1H, CACNA1I, GLRA1, GPR119, GPR18, GPR55, KCNA2, KCND3, KCNK3, KCNK9, TRPM8	Cannabinoid receptor agonist
7447	-67.3	cp	BRD-K32696739	noreleagnine	Monoamine oxidase inhibitor		ADRA2A, ADRA2B, ADRA2C, HTR2A, MAOA, MAOB	Monoamine oxidase inhibitor, Serotonin receptor agonist
7442	-67.13	cp	BRD-K30990140	FR-122047	Cyclooxygenase inhibitor			Cyclooxygenase inhibitor
7441	-67.11	cp	BRD-A43930669	L-368899	Oxytocin receptor antagonist		OXTR, AVPR1A, AVPR2, OXT	Oxytocin receptor antagonist
7440	-67.1	cp	BRD-A87387433	cefpodoxime	Bacterial cell wall synthesis inhibitor			Bacterial cell wall synthesis inhibitor
7431	-66.8	cp	BRD-K74761218	WT-171	HDAC inhibitor		HDAC6	HDAC inhibitor
7430	-66.78	cp	BRD-A28970875	puromycin	Protein synthesis inhibitor	Protein synthesis inhibitor	NHP2L1, RPL10L, RPL11, RPL13A, RPL15, RPL19, RPL23, RPL23A, RPL26L1, RPL3, RPL37, RPL8, RSL24D1	Protein synthesis inhibitor
7429	-66.76	cp	BRD-A55393291	testosterone	Androgen receptor agonist	Androgen receptor modulator	AR, CYP19A1, CYP2C19, CYP2C8, CYP3A5	Androgen receptor agonist
7428	-66.7	cp	BRD-K11905747	spectinomycin	Bacterial 30S ribosomal subunit inhibitor	Bacterial 30S ribosomal subunit inhibitor		Bacterial 30S ribosomal subunit inhibitor
7426	-66.67	cp	BRD-K37848908	ceforanide	Penicillin binding protein inhibitor			Penicillin binding protein inhibitor
7412	-66.27	cp	BRD-K94176593	TWS-119	Glycogen synthase kinase inhibitor	Glycogen synthase kinase inhibitor	GSK3B, JUN, MYC	Glycogen synthase kinase inhibitor
7413	-66.27	cp	BRD-A68631409	evodiamine	ATPase inhibitor		TRPV1	ATPase inhibitor, TRPV agonist
7411	-66.26	cp	BRD-K57569181	pentoxifylline	Phosphodiesterase inhibitor		TNF, ACHE, ADORA1, ADORA2A, ADRA2B, CHIA, NT5E, PDE4A, PDE4B, PDE5A	Phosphodiesterase inhibitor
7409	-66.23	cp	BRD-A55594068	vinblastine	Microtubule inhibitor	Tubulin inhibitor	TUBB, JUN, TUBA1A, TUBD1, TUBE1, TUBG1	Microtubule inhibitor, Tubulin inhibitor
7404	-66.13	cp	BRD-K85925969	zalcitabine	Nucleoside reverse transcriptase inhibitor	Nucleoside reverse transcriptase inhibitor		Nucleoside reverse transcriptase inhibitor
7402	-66.07	cp	BRD-K60476892	YC-1	Guanylyl cyclase activator		HIF1A, GUCY1A2, GUCY1A3, GUCY1B3	Guanylyl cyclase activator
7399	-66.04	cp	BRD-K41260949	valproic-acid	HDAC inhibitor		ABAT, HDAC1, SCN1A, SCN3A, ACADSB, ALDH5A1, HDAC2, HDAC9, OGDH, SCN10A, SCN11A, SCN1B, SCN2A, SCN2B, SCN3B, SCN4A, SCN4B, SCN5A, SCN7A, SCN8A, SCN9A	HDAC inhibitor
7400	-66.04	cp	BRD-K82484965	carmoxirole	Dopamine receptor agonist		DRD2	Dopamine receptor agonist
7392	-65.89	cp	BRD-A22684332	procaterol	Adrenergic receptor agonist	Beta-adrenergic receptor agonist	ADRB2	Adrenergic receptor agonist
7391	-65.85	cp	BRD-K14643723	4-(2-Amino-ethyl)-benzenesulfonamide	carbonic anhydrase inhibitor		CA2, CA1, CA9, CA12, CA14, CA4	carbonic anhydrase inhibitor
7375	-65.41	cp	BRD-K88611939	aniracetam	Glutamate receptor agonist		DRD2, GRIA1, GRIA2, GRIA3, HTR2A, GRIA4	Glutamate receptor agonist
7368	-65.25	cp	BRD-K51318897	fenbendazole	Tubulin inhibitor	Tubulin inhibitor	CYP2C19, CYP2D6, CYP2J2, CYP3A4, TUBB	Tubulin inhibitor
7367	-65.24	cp	BRD-A19500257	geldanamycin	HSP inhibitor	HSP inhibitor	HSP90AA1, HSP90AB1	HSP inhibitor
7363	-65.17	cp	BRD-K89162000	tandutinib	FLT3 inhibitor	PDGFR/KIT inhibitor	FLT3, KIT, PDGFRA, PDGFRB, CSF1R, PDGFD	FLT3 inhibitor, KIT inhibitor, PDGFR receptor inhibitor
7358	-65.1	cp	BRD-K71823332	epothilone-a	Microtubule stabilizing agent			Microtubule stabilizing agent
7355	-65	cp	BRD-K81169441	cerivastatin	HMGCR inhibitor	HMGCR inhibitor	HMGCR, CYP2C8, CYP3A5	HMGCR inhibitor
7352	-64.93	cp	BRD-A41145729	methoprene-acid	Retinoid receptor agonist		NCOA2, NR1H3, RXRA, RXRB	Retinoid receptor agonist
7353	-64.93	cp	BRD-K42748308	XE-991	Potassium channel blocker		KCNQ1, KCNQ2, KCNQ3, KCNQ4, KCNQ5	Potassium channel blocker
7351	-64.91	cp	BRD-K61737877	VEGF-receptor-2-kinase-inhibitor-IV	VEGFR inhibitor		KDR	VEGFR inhibitor
7350	-64.89	cp	BRD-K53318339	vinpocetine	Phosphodiesterase inhibitor		PDE1A, PDE1C, SCN10A	Phosphodiesterase inhibitor, Sodium channel blocker
7346	-64.78	cp	BRD-A31227688	kynuramine	Aryl hydrocarbon receptor activator			Aryl hydrocarbon receptor activator
7339	-64.62	cp	BRD-K23875128	RHO-kinase-inhibitor-III[rockout]	Rho associated kinase inhibitor		IMPDH2, ROCK1	Rho associated kinase inhibitor
7337	-64.58	cp	BRD-K85871428	SC-68376	p38 MAPK inhibitor		MAPK14	p38 MAPK inhibitor
7334	-64.39	cp	BRD-A56892734	esomeprazole	ATPase inhibitor		ATP4A, CYP2C19, CYP3A4	ATPase inhibitor
7335	-64.39	cp	BRD-K75089421	procainamide	Sodium channel blocker		SCN5A, DNMT1	Sodium channel blocker
7328	-64.27	cp	BRD-K20285085	fostamatinib	SYK inhibitor		SYK, FLT3, RET	SYK inhibitor
7327	-64.26	cp	BRD-A32164164	methyllycaconitine	Acetylcholine receptor antagonist		CHRNA7	Acetylcholine receptor antagonist
7326	-64.24	cp	BRD-A77349281	RK-682	Tyrosine phosphatase inhibitor		HPSE, PTPN1	Tyrosine phosphatase inhibitor
7324	-64.2	cp	BRD-K10467831	tibolone	Androgen receptor agonist	Androgen receptor modulator	AR, ESR1, PGR, STS	Androgen receptor agonist, Estrogen receptor agonist, Progesterone receptor agonist
7321	-64.15	cp	BRD-A94709349	metaxalone	Muscle relaxant			Muscle relaxant
7317	-64.06	cp	BRD-K06817181	BRD-K06817181	JAK inhibitor		JAK2	JAK inhibitor
7318	-64.06	cp	BRD-K13810148	givinostat	HDAC inhibitor	HDAC inhibitor	HDAC2, HDAC1, HDAC3, HDAC4, HDAC5, HDAC6, HDAC7, HDAC8, HDAC9, IL1B, IL1R2, IL6R, TNF	HDAC inhibitor
7307	-63.85	cp	BRD-K03109492	NSC-663284	CDC inhibitor		CDC25A, CDC25B, CDC25C	CDC inhibitor
7305	-63.75	cp	BRD-K83597974	pargyline	Monoamine oxidase inhibitor		MAOB, MAOA	Monoamine oxidase inhibitor
7303	-63.71	cp	BRD-A24543851	nornicotine	Acetylcholine receptor agonist			Acetylcholine receptor agonist
7294	-63.35	cp	BRD-K46068882	eugenitol	Bacterial quorum sensing inhibitor		AR, MAOA	Bacterial quorum sensing inhibitor, Chromone, Monoamine oxidase inhibitor, Androgen receptor antagonist
7292	-63.33	cp	BRD-K55703048	latrepirdine	Glutamate receptor antagonist		HTR6, GRIN2B, HRH1	Glutamate receptor antagonist
7290	-63.29	cp	BRD-A46186775	hydrocortisone	Glucocorticoid receptor agonist	Glucocorticoid receptor agonist	ANXA1, NOS2, NR3C1, NR3C2	Glucocorticoid receptor agonist
7284	-63.1	cp	BRD-K93176058	AC-55649	Retinoid receptor agonist	Retinoid receptor agonist	RARB, RARA	Retinoid receptor agonist
7283	-63.07	cp	BRD-A53131506	epitestosterone	Inactive testosterone analog		AKR1C1, AKR1C2, AR	Inactive testosterone analog
7276	-62.89	cp	BRD-A03816571	CP-55940	Cannabinoid receptor agonist		CNR1, CNR2, CXCR4, GPR55	Cannabinoid receptor agonist
7274	-62.88	cp	BRD-A94756469	digoxin	ATPase inhibitor	ATPase inhibitor	ATP1A1, ABCB1, RORC, SLCO1B3	ATPase inhibitor
7273	-62.85	cp	BRD-K22193694	dioxybenzone	Topical sunscreen agent			Topical sunscreen agent
7268	-62.77	cp	BRD-A82238138	budesonide	Glucocorticoid receptor agonist	Glucocorticoid receptor agonist	NR3C1, CYP3A5, CYP3A7	Glucocorticoid receptor agonist
7266	-62.74	cp	BRD-K52662033	lidocaine	Histamine receptor agonist		SCN5A, EGFR, SCN10A, SCN9A	Histamine receptor agonist
7261	-62.67	cp	BRD-K83508485	FK-888	Tachykinin antagonist	Tachykinin antagonist	TACR1, TACR2	Tachykinin antagonist
7255	-62.52	cp	BRD-A83855350	naltrexone	Opioid receptor antagonist		OPRK1, OPRM1, OPRD1, SIGMAR1	Opioid receptor antagonist
7250	-62.24	cp	BRD-A36630025	SN-38	Topoisomerase inhibitor	Topoisomerase inhibitor	TOP1	Topoisomerase inhibitor
7245	-62.12	cp	BRD-K95851186	CGP-13501	GABA receptor modulator		GABBR1	GABA receptor modulator
7244	-62.11	cp	BRD-K62012036	acitretin	Retinoid receptor agonist	Retinoid receptor agonist	RARA, RARB, RARG, RBP1, RXRA, RXRB, RXRG, STAT3	Retinoid receptor agonist
7240	-62.03	cp	BRD-K08547377	irinotecan	Topoisomerase inhibitor	Topoisomerase inhibitor	TOP1, CYP3A5, TOP1MT	Topoisomerase inhibitor
7237	-61.98	cp	BRD-A37776212	ICI-204448	Opioid receptor agonist		OPRK1	Opioid receptor agonist
7235	-61.88	cp	BRD-A34751532	homosalate	HSP inducer			HSP inducer
7230	-61.74	cp	BRD-K12260308	xanthoxyline	Antifungal			Antifungal
7231	-61.74	cp	BRD-K17415526	tyrphostin-AG-835	Protein tyrosine kinase inhibitor		EGFR	Protein tyrosine kinase inhibitor
7226	-61.58	cp	BRD-K47943470	tyrphostin-51	EGFR inhibitor			EGFR inhibitor
7225	-61.51	cp	BRD-A32161980	carbetocin	Oxytocin receptor agonist		OXTR	Oxytocin receptor agonist
7222	-61.43	cp	BRD-A26334849	propafenone	Antiarrhythmic		KCNH2, SCN5A, ADRB1, ADRB2, KCNA5, KCNK2, KCNK3	Antiarrhythmic
7218	-61.3	cp	BRD-K27305650	LY-294002	MTOR inhibitor	Bromodomain Inhibitor, MTOR inhibitor, PI3K inhibitor	MTOR, PIK3CD, PIK3CG, PIK3CA, PIK3CB, PLK1, PRKDC, AKT1, CHEK1, GSK3B, LCK, MAPK1, MAPK11, MAPK12, MAPK14, MAPK8, PDE2A, PRKCA, ROCK1, RPS6KB1, SGK1	MTOR inhibitor, PI3K inhibitor, DNA dependent protein kinase inhibitor, Phosphodiesterase inhibitor, PLK inhibitor
7214	-61.21	cp	BRD-A34255068	rolipram	Phosphodiesterase inhibitor		PDE4A, PDE4B, PDE4D, PDE4C, PDE5A	Phosphodiesterase inhibitor, Interleukin receptor antagonist
7213	-61.18	cp	BRD-A06352508	SB-218078	CHK inhibitor		CHEK1	CHK inhibitor
7211	-61.11	cp	BRD-K24994810	androstenol	GABA receptor modulator		NR1I3	GABA receptor modulator
7209	-61.01	cp	BRD-A42553870	L-152804	Neuropeptide receptor antagonist		NPY5R	Neuropeptide receptor antagonist
7207	-60.96	cp	BRD-K88560311	rucaparib	PARP inhibitor	PARP inhibitor	PARP1, PARP2	PARP inhibitor
7204	-60.84	cp	BRD-K81418486	vorinostat	HDAC inhibitor	HDAC inhibitor	HDAC1, HDAC2, HDAC3, HDAC6, HDAC8, HDAC10, HDAC11, HDAC5, HDAC9	HDAC inhibitor
7193	-60.6	cp	BRD-K83144676	olmesartan	Angiotensin antagonist		AGTR1	Angiotensin antagonist
7187	-60.24	cp	BRD-K56509348	BMS-182874	Endothelin receptor antagonist		EDNRA	Endothelin receptor antagonist
7181	-59.88	cp	BRD-K01253243	SB-590885	RAF inhibitor	RAF inhibitor	BRAF	RAF inhibitor
7176	-59.55	cp	BRD-K76810206	nicergoline	Adrenergic receptor antagonist		ADRA1A	Adrenergic receptor antagonist
7172	-59.48	cp	BRD-K67013324	luzindole	Melatonin receptor antagonist		MTNR1B, MTNR1A	Melatonin receptor antagonist
7171	-59.44	cp	BRD-A75552914	isoxicam	Cyclooxygenase inhibitor		PTGS1, PTGS2	Cyclooxygenase inhibitor
7168	-59.35	cp	BRD-A17448384	beclometasone	Glucocorticoid receptor agonist	Glucocorticoid receptor agonist	NR3C1, CYP3A5, GPR97, SERPINA6	Glucocorticoid receptor agonist
7165	-59.33	cp	BRD-U86922168	QL-XII-47	BTK inhibitor		BMX, BTK	BTK inhibitor, Cytoplasmic tyrosine protein kinase BMX inhibitor
7162	-59.27	cp	BRD-A35623999	CGP-37157	L-type calcium channel blocker		SLC8A1	L-type calcium channel blocker, Mitochondrial Na+/Ca2+ exchanger antagonist, Sodium/calcium exchange inhibitor
7161	-59.25	cp	BRD-A36217750	sulfinpyrazone	Uricosuric blocker		ABCC1, ABCC2, FPR1, SLC22A12	Uricosuric blocker
7154	-59.01	cp	BRD-K89055274	alverine	Muscle relaxant		HTR1A	Muscle relaxant
7153	-58.98	cp	BRD-K52075715	oxibendazole	Tubulin inhibitor	Tubulin inhibitor	TUBB, TUBB4B	Tubulin inhibitor
7142	-58.64	cp	BRD-K93258693	GW-9662	PPAR receptor antagonist		PPARG, NCOA2, RXRA	PPAR receptor antagonist
7141	-58.62	cp	BRD-K10177585	PSB-11	Adenosine receptor antagonist		ADORA3, ADORA1, ADORA2A	Adenosine receptor antagonist
7127	-58.2	cp	BRD-A11007541	BCI-hydrochloride	Protein phosphatase inhibitor		DUSP1, DUSP6	Protein phosphatase inhibitor
7126	-58.19	cp	BRD-K89014967	AS-703026	MEK inhibitor	MEK inhibitor	MAP2K1, MAP2K2	MEK inhibitor
7122	-58	cp	BRD-K54987996	CAY-10578	Casein kinase inhibitor			Casein kinase inhibitor
7121	-57.99	cp	BRD-K92726801	hydrastinine	Haemostatic agent			Haemostatic agent
7120	-57.87	cp	BRD-K37792168	denbufylline	Phosphodiesterase inhibitor		PDE4A, PDE4B, PDE4D	Phosphodiesterase inhibitor
7115	-57.73	cp	BRD-K71499074	diclofenamide	Carbonic anhydrase inhibitor		CA1, CA2, CA4, CA12, CA7	Carbonic anhydrase inhibitor
7114	-57.72	cp	BRD-K65417056	meprylcaine	Local anesthetic			Local anesthetic
7110	-57.67	cp	BRD-K78599730	manumycin-a	Farnesyltransferase inhibitor	NFkB pathway inhibitor	FNTA, IKBKB	Farnesyltransferase inhibitor, NFkB pathway inhibitor
7107	-57.64	cp	BRD-A42167015	carteolol	Adrenergic receptor antagonist		ADRB1, ADRB2	Adrenergic receptor antagonist
7102	-57.56	cp	BRD-K40213712	SAL-1	Adenosine receptor antagonist		ADORA2B, ADORA2A	Adenosine receptor antagonist
7100	-57.52	cp	BRD-K09416995	lovastatin	HMGCR inhibitor	HMGCR inhibitor	HMGCR, CYP3A5, HDAC2, ITGAL, NR1I2	HMGCR inhibitor
7096	-57.39	cp	BRD-K17896185	FIT	Opioid receptor agonist		OPRD1	Opioid receptor agonist
7095	-57.3	cp	BRD-K28470988	L-690330	Inositol monophosphatase inhibitor		IMPA1	Inositol monophosphatase inhibitor
7094	-57.26	cp	BRD-K68143200	SA-792541	CDC inhibitor		CASP3, CDC25A, CDC25B	CDC inhibitor
7085	-57	cp	BRD-A74667430	etodolac	Cyclooxygenase inhibitor	Cyclooxygenase inhibitor	PTGS2, PTGS1, RXRA, TRPV1	Cyclooxygenase inhibitor
7083	-56.97	cp	BRD-K29530284	amlexanox	Histamine receptor modulator		FGF1, IL3, S100A12, S100A13	Histamine receptor modulator
7081	-56.95	cp	BRD-K99451608	lopinavir	HIV protease inhibitor	HIV protease inhibitor		HIV protease inhibitor
7080	-56.92	cp	BRD-A42759514	ornidazole	Antiprotozoal			Antiprotozoal
7078	-56.79	cp	BRD-K36740062	GSK-1070916	Aurora kinase inhibitor	Aurora kinase inhibitor	AURKB, AURKC, AURKA, CYP2D6, CYP3A4	Aurora kinase inhibitor
7075	-56.68	cp	BRD-K56596464	QX-314	Sodium channel blocker		MAPK14, TGFBR1	Sodium channel blocker
7073	-56.67	cp	BRD-K96778649	tyrphostin-47	EGFR inhibitor		EGFR	EGFR inhibitor
7074	-56.67	cp	BRD-K77998258	ganglioside	SRC activator			SRC activator
7069	-56.61	cp	BRD-K32412559	morphothebaine	Adrenergic receptor antagonist			Adrenergic receptor antagonist
7068	-56.58	cp	BRD-A44008656	doxylamine	Histamine receptor antagonist		HRH1, CHRM1	Histamine receptor antagonist
7067	-56.55	cp	BRD-A95513702	androsta-1,4-dien-3,17-dione	Aromatase inhibitor	Aromatase inhibitor	CYP19A1	Aromatase inhibitor
7065	-56.52	cp	BRD-K40619305	larixinic-acid	Compound that interacts with metal centers			Compound that interacts with metal centers
7063	-56.49	cp	BRD-K67831364	ZM-323881	VEGFR inhibitor	VEGFR inhibitor	KDR	VEGFR inhibitor
7064	-56.49	cp	BRD-K03440695	boldine	Acetylcholine receptor antagonist		CHRNA4, CHRNB2, DRD1, DRD2	Acetylcholine receptor antagonist, Dopamine receptor antagonist
7058	-56.28	cp	BRD-K61480498	epoxycholesterol	LXR agonist		NR1H2, NR1H3	LXR agonist
7056	-56.23	cp	BRD-A35989968	megestrol	Progesterone receptor agonist	Progesterone receptor agonist	PGR	Progesterone receptor agonist
7053	-56.06	cp	BRD-K73589491	nizatidine	Histamine receptor antagonist		HRH2	Histamine receptor antagonist
7047	-55.9	cp	BRD-K64606589	apicidin	HDAC inhibitor	HDAC inhibitor	HDAC1, HDAC10, HDAC11, HDAC2, HDAC3, HDAC4, HDAC5, HDAC6, HDAC7, HDAC8, HDAC9	HDAC inhibitor
7046	-55.89	cp	BRD-K96809896	SKF-86002	p38 MAPK inhibitor	P38 MAPK inhibitor	ALOX5, MAPK14	p38 MAPK inhibitor
7040	-55.64	cp	BRD-K24526313	levcromakalim	Potassium channel activator	Potassium channel activator	KCNJ8, ABCC9, KCNJ5	Potassium channel activator
7035	-55.49	cp	BRD-A49225603	alimemazine	Histamine receptor agonist		HRH1	Histamine receptor agonist
7034	-55.48	cp	BRD-A42628519	iopanoic-acid	Radiopaque medium			Radiopaque medium
7030	-55.23	cp	BRD-A09094913	strychnine	Acetylcholine receptor antagonist		GLRA1, CHRM1, CHRM2, CHRM3, CHRM4, CHRM5, CHRNA10, CHRNA9, GLRA2, GLRA3, GLRB	Acetylcholine receptor antagonist
7028	-55.22	cp	BRD-K04111260	raclopride	Dopamine receptor antagonist		DRD2, DRD3, HTR1A	Dopamine receptor antagonist
7029	-55.22	cp	BRD-A72483914	spiroxatrine	Serotonin receptor antagonist		HTR1A, ADRA1A, ADRA1B, ADRA1D, ADRA2A, ADRA2B, ADRA2C, HTR2B	Serotonin receptor antagonist
7027	-55.17	cp	BRD-K18250272	propoxycaine	Local anesthetic			Local anesthetic
7025	-55.07	cp	BRD-A38747044	KU-14R	Imidazoline receptor ligand			Imidazoline receptor ligand, Putative I3 antagonist
7024	-54.94	cp	BRD-K02283807	GR-32191	Thromboxane receptor antagonist	Thromboxane receptor antagonist	TBXA2R	Thromboxane receptor antagonist
7023	-54.82	cp	BRD-K26521938	dinoprostone	Prostanoid receptor agonist		PTGER2, PTGER1, PTGER3, PTGER4, CATSPER1, CATSPER2, CATSPER3, CATSPER4, PTGDR, PTGDR2, PTGFR, TBXA2R	Prostanoid receptor agonist
7021	-54.77	cp	BRD-K34170797	fexaramine	FXR agonist		NR1H4	FXR agonist
7019	-54.75	cp	BRD-A21723284	naltriben	Opioid receptor antagonist		OPRD1, OPRK1, OPRM1	Opioid receptor antagonist
7020	-54.75	cp	BRD-K98763141	niflumic-acid	Cyclooxygenase inhibitor		CLCNKA, PTGS2, ANO1, CLCN1, CLCNKB, KCNQ1, PLA2G1B, PLA2G4A, PTGS1, UGT1A9	Cyclooxygenase inhibitor
7018	-54.74	cp	BRD-K33396764	alpha-linolenic-acid	Omega 3 fatty acid stimulant		ELOVL4, FADS1, FADS2, FFAR1, FFAR4, PTGS2, SLC8A1, TRPV1	Omega 3 fatty acid stimulant
7014	-54.72	cp	BRD-K84085265	CG-930	JNK inhibitor		MAPK8	JNK inhibitor
7008	-54.57	cp	BRD-K85133207	HDAC1-selective	HDAC inhibitor			HDAC inhibitor
7006	-54.55	cp	BRD-K41713976	E-4031	Potassium channel blocker		KCNH2, KCNH1	Potassium channel blocker
7001	-54.45	cp	BRD-K11742128	triprolidine	Histamine receptor antagonist		HRH1	Histamine receptor antagonist
6999	-54.43	cp	BRD-K29173907	isoflupredone	Glucocorticoid receptor agonist	Glucocorticoid receptor agonist	NR3C1	Glucocorticoid receptor agonist
6994	-54.29	cp	BRD-A45140972	meclocycline	Bacterial 30S ribosomal subunit inhibitor	Bacterial 30S ribosomal subunit inhibitor		Bacterial 30S ribosomal subunit inhibitor, Bacterial 50S ribosomal subunit inhibitor
6992	-54.26	cp	BRD-A79314293	cephalosporanic-acid	Bacterial cell wall synthesis inhibitor			Bacterial cell wall synthesis inhibitor
6991	-54.21	cp	BRD-A15435692	BMY-14802	Sigma receptor antagonist	Sigma receptor antagonist	HTR1A, SIGMAR1	Sigma receptor antagonist
6983	-53.95	cp	BRD-K71289571	zafirlukast	Leukotriene receptor antagonist		CYSLTR1, CYSLTR2	Leukotriene receptor antagonist
6981	-53.91	cp	BRD-K01815685	indole	aryl hydrocarbon receptor agonist		AHR, IDO1	aryl hydrocarbon receptor agonist
6979	-53.84	cp	BRD-K47328134	lysylphenylalanyl-tyrosine	Heparin activation inhibitor			Heparin activation inhibitor
6972	-53.43	cp	BRD-K17674993	diflorasone	Corticosteroid agonist	Glucocorticoid receptor agonist	NR3C1, PLA2G1B	Corticosteroid agonist, Glucocorticoid receptor agonist, Cytochrome P450 inhibitor, Immunosuppressant
6969	-53.3	cp	BRD-A97701745	pindolol	Adrenergic receptor antagonist		ADRB1, ADRB2, HTR1A, HTR1B, HTR2A, HTR2B	Adrenergic receptor antagonist, Serotonin receptor antagonist
6966	-53.27	cp	BRD-K91733562	secoisolariciresinol	Antioxidant			Antioxidant
6967	-53.27	cp	BRD-K21971034	OM-137	Aurora kinase inhibitor	Aurora kinase inhibitor		Aurora kinase inhibitor
6968	-53.27	cp	BRD-K36377456	marmesin	Angiogenesis inhibitor			Angiogenesis inhibitor
6961	-53.08	cp	BRD-A92177080	betamethasone	Glucocorticoid receptor agonist	Glucocorticoid receptor agonist	NR3C1	Glucocorticoid receptor agonist
6959	-53.06	cp	BRD-A20697603	thiostrepton	FOXM1 inhibitor	Protein synthesis inhibitor	FOXM1	FOXM1 inhibitor, Protein synthesis inhibitor
6955	-53.01	cp	BRD-K15868788	SDZ-205-557	Serotonin receptor antagonist		HTR3A, HTR3B, HTR4	Serotonin receptor antagonist
6956	-53.01	cp	BRD-A22143024	estropipate	Estrogen receptor agonist	Estrogen receptor agonist	ESR1, ESR2	Estrogen receptor agonist
6949	-52.85	cp	BRD-K27710560	splitomycin	SIRT inhibitor		SIRT1, SIRT2	SIRT inhibitor
6946	-52.73	cp	BRD-K11399644	phenformin	AMPK activator		KCNJ8, PRKAA1	AMPK activator
6945	-52.65	cp	BRD-A79903587	tegafur	Thymidylate synthase inhibitor		TYMS	Thymidylate synthase inhibitor
6944	-52.64	cp	BRD-A20239487	atenolol	Adrenergic receptor antagonist		ADRB1, ADRB2	Adrenergic receptor antagonist
6942	-52.61	cp	BRD-A25234499	aminoglutethimide	Glucocorticoid receptor antagonist		CYP19A1, CYP11A1, NR3C1	Glucocorticoid receptor antagonist
6939	-52.52	cp	BRD-K07888196	tyrphostin-AG-538	IGF-1 inhibitor		EGFR	IGF-1 inhibitor
6937	-52.42	cp	BRD-K50128260	sildenafil	Phosphodiesterase inhibitor		PDE5A, PDE6G, PDE6H, SLCO1B1, SLCO1B3	Phosphodiesterase inhibitor
6936	-52.39	cp	BRD-A87479750	tenidap	Cyclooxygenase inhibitor		ALOX5, KCNJ4, PTGS1	Cyclooxygenase inhibitor
6932	-52.31	cp	BRD-K27351809	nomegestrol	Progesterone receptor agonist	Progesterone receptor agonist	PGR	Progesterone receptor agonist
6931	-52.3	cp	BRD-K99063460	didanosine	Nucleoside reverse transcriptase inhibitor	Nucleoside reverse transcriptase inhibitor	PNP	Nucleoside reverse transcriptase inhibitor
6920	-52.01	cp	BRD-K18855837	varenicline	Acetylcholine receptor agonist		CHRNA4, CHRNA3, CHRNA6, CHRNA7, CHRNB2	Acetylcholine receptor agonist
6919	-51.98	cp	BRD-K44442813	pidotimod	Interferon receptor agonist			Interferon receptor agonist, Interleukin receptor agonist
6917	-51.94	cp	BRD-K54416256	methimazole	Antithyroid		TPO	Antithyroid
6910	-51.79	cp	BRD-K87919739	tyrphostin-AG-825	Receptor tyrosine protein kinase inhibitor		ERBB2	Receptor tyrosine protein kinase inhibitor
6896	-51.36	cp	BRD-K97564742	mepyramine	Histamine receptor antagonist		HRH1	Histamine receptor antagonist
6894	-51.34	cp	BRD-K04993501	cefixime	Bacterial cell wall synthesis inhibitor	Bacterial cell wall synthesis inhibitor		Bacterial cell wall synthesis inhibitor
6892	-51.25	cp	BRD-K46212057	voriconazole	Cytochrome P450 inhibitor		CYP2C19, CYP51A1	Cytochrome P450 inhibitor
6893	-51.25	cp	BRD-K80738081	resveratrol	Cytochrome P450 inhibitor		PTGS1, PTGS2, SIRT1, APOA1, BACE1, CSNK2A1, MAOA, NQO2, SCN5A, TXNRD1, TXNRD2, XDH	Cytochrome P450 inhibitor, SIRT activator
6889	-51.16	cp	BRD-K08132273	tyrphostin	EGFR inhibitor		ERBB2	EGFR inhibitor
6888	-51.13	cp	BRD-K93095519	SJ-172550	MDM inhibitor	MDM inhibitor	MDM4	MDM inhibitor
6886	-51.03	cp	BRD-U88459701	atorvastatin	HMGCR inhibitor	HMGCR inhibitor	HMGCR, DPP4, AHR, CYP3A5, FASLG	HMGCR inhibitor
6883	-50.91	cp	BRD-K02404261	caffeine	Adenosine receptor antagonist		ADORA1, ADORA2A, ADORA2B, ATM, ITPR1, RYR1, ADORA3, ATR, ITPR2, ITPR3, PDE10A, PDE11A, PDE1A, PDE1B, PDE1C, PDE2A, PDE3A, PDE3B, PDE4A, PDE4B, PDE4C, PDE4D, PDE5A, PDE6A, PDE6B, PDE6C, PDE7A, PDE7B, PDE8A, PDE8B, PDE9A, PIK3CA, PIK3CB, PIK3CD, PRKDC, RYR2, RYR3	Adenosine receptor antagonist, Diuretic, Phosphodiesterase inhibitor
6877	-50.73	cp	BRD-K69840642	ISOX	HDAC inhibitor	HDAC inhibitor	HDAC6	HDAC inhibitor
6869	-50.56	cp	BRD-K76872913	benzanthrone	Aromatic hydrocarbon derivative			Aromatic hydrocarbon derivative
6862	-50.37	cp	BRD-A89672324	CGP-55845	GABA receptor antagonist		GABBR1, GABBR2, KCTD12, KCTD16, KCTD8	GABA receptor antagonist
6861	-50.27	cp	BRD-K82795137	loratadine	Histamine receptor antagonist	HRH1 antagonist	HRH1, CYP2C19, CYP3A5	Histamine receptor antagonist
6856	-50.09	cp	BRD-A94413429	NTNCB	Neuropeptide receptor antagonist		NPY5R	Neuropeptide receptor antagonist
6854	-49.97	cp	BRD-K21548250	moracizine	Sodium channel blocker		SCN5A	Sodium channel blocker
6851	-49.96	cp	BRD-K62200014	anagrelide	Phosphodiesterase inhibitor		PDE3A	Phosphodiesterase inhibitor
6846	-49.69	cp	BRD-K08973992	linoleic-acid	Oxidative stress inducer		FABP4, FFAR1, FFAR4, HNF4A, KCNB1, PPARG, TRPM8	Oxidative stress inducer
6842	-49.59	cp	BRD-K45068323	W-13	Calmodulin antagonist	Calmodulin antagonist	CALM1, MYLK, PDE1A	Calmodulin antagonist
6839	-49.3	cp	BRD-A97104540	fenoterol	Adrenergic receptor agonist	Beta-adrenergic receptor agonist	ADRB2, ADRB1, ADRB3	Adrenergic receptor agonist
6836	-49.21	cp	BRD-K14807180	SB-221284	Serotonin receptor antagonist		HTR2B, HTR2C, HTR2A	Serotonin receptor antagonist
6834	-49.17	cp	BRD-K46766488	S-14506	Serotonin receptor agonist	Serotonin receptor agonist	HTR1A, DRD2, HTR2C	Serotonin receptor agonist
6816	-48.61	cp	BRD-K02715688	hydrastine	Tyrosine hydroxylase inhibitor			Tyrosine hydroxylase inhibitor
6811	-48.56	cp	BRD-K53570330	carbofuran	Cholinesterase inhibitor			Cholinesterase inhibitor
6810	-48.53	cp	BRD-K51941867	LM-1685	Cyclooxygenase inhibitor		PTGS2	Cyclooxygenase inhibitor
6806	-48.4	cp	BRD-K46937689	phenazone	Cyclooxygenase inhibitor		PTGS1, PTGS2	Cyclooxygenase inhibitor
6799	-48.29	cp	BRD-K53857191	risperidone	Dopamine receptor antagonist		DRD2, HTR2A, ADRA1A, ADRA1B, DRD3, HRH1, HTR1A, HTR1D, HTR2C, ADRA1D, ADRA2A, ADRA2B, ADRA2C, CYP3A5, DRD1, DRD4, HTR1B, HTR1E, HTR1F, HTR6, HTR7	Dopamine receptor antagonist, Serotonin receptor antagonist
6795	-48.04	cp	BRD-K22662435	ganciclovir	DNA polymerase inhibitor	DNA polymerase inhibitor		DNA polymerase inhibitor
6792	-47.98	cp	BRD-K64514229	toltrazuril	Antiprotozoal			Antiprotozoal
6790	-47.92	cp	BRD-K74501079	azithromycin	Bacterial 50S ribosomal subunit inhibitor		MLNR	Bacterial 50S ribosomal subunit inhibitor
6782	-47.74	cp	BRD-K57033106	tripelennamine	Histamine receptor antagonist		HRH1	Histamine receptor antagonist
6783	-47.74	cp	BRD-A66199457	asiaticoside	Antineoplastic			Antineoplastic
6777	-47.53	cp	BRD-K99964838	bosutinib	ABL inhibitor	SRC inhibitor	ABL1, SRC, BCR, CAMK2G, LYN, CAMK1D, CDK2, FRK, FYN, HCK, MAP2K1, MAP2K2, MAP3K2, MAP4K5, STK10, STK24, STK4, TNK2, TXK	ABL inhibitor, BCR-ABL kinase inhibitor, SRC inhibitor
6772	-47.36	cp	BRD-K66206289	lobeline	Acetylcholine receptor antagonist		SLC18A2, CHRNA10, CHRNA4, CHRNA9, CHRNB2, OPRM1	Acetylcholine receptor antagonist
6769	-47.29	cp	BRD-K96144918	mead-acid	KPL-1 tumor suppressor			KPL-1 tumor suppressor
6764	-47.07	cp	BRD-A53576514	orphenadrine	Acetylcholine receptor antagonist		CYP2B6, GRIN1, GRIN2D, GRIN3A, GRIN3B, HRH1, SCN10A, SLC6A2	Acetylcholine receptor antagonist
6761	-47.04	cp	BRD-K03981224	ethisterone	Progestogen hormone		TYR	Progestogen hormone
6758	-46.95	cp	BRD-K15834839	lobendazole	Anthelmintic			Anthelmintic
6756	-46.88	cp	BRD-A64092382	mexiletine	Sodium channel blocker	Sodium channel blocker	SCN5A, AHR, CYP2B6, CYP2E1, KCNK2, KCNK3, SCN4A	Sodium channel blocker
6750	-46.78	cp	BRD-K92758126	gibberellic-acid	NFkB pathway inhibitor		AADACL2	NFkB pathway inhibitor
6746	-46.73	cp	BRD-A51410489	yohimbine	Adrenergic receptor antagonist		ADRA2A, ADRA2C, ADRA2B, HTR1A, HTR1B, HTR1D, HTR2B, DRD2, DRD3, HTR1E, HTR1F, HTR2A, HTR2C, HTR5A, HTR7, KCNJ1, KCNJ10, KCNJ11, KCNJ12, KCNJ14, KCNJ15, KCNJ8	Adrenergic receptor antagonist
6749	-46.73	cp	BRD-K17743125	belinostat	HDAC inhibitor	HDAC inhibitor	HDAC1, HDAC2, HDAC3, HDAC4, HDAC5, HDAC6, HDAC7, HDAC8, HDAC9	HDAC inhibitor
6745	-46.71	cp	BRD-A74771556	nikkomycin	Chitin inhibitor			Chitin inhibitor
6744	-46.68	cp	BRD-K62310379	fluticasone	Glucocorticoid receptor agonist	Glucocorticoid receptor agonist	NR3C1, CYP3A5, CYP3A7, NR3C2, PGR, PLA2G4A	Glucocorticoid receptor agonist
6741	-46.63	cp	BRD-A39522003	OMDM-2	FAAH inhibitor		GPR119	FAAH inhibitor
6742	-46.63	cp	BRD-A04553218	chlorphenamine	Histamine receptor antagonist		HRH1, SLC6A2, SLC6A3, SLC6A4	Histamine receptor antagonist
6735	-46.48	cp	BRD-A17065207	brefeldin-a	Protein synthesis inhibitor	Protein synthesis inhibitor	ARF1, ARFGEF1, ARFGEF2, CYTH2, GBF1, SAR1A	Protein synthesis inhibitor, Brefeldin A inhibited guanine nucleotide exchange protein inhibitor, Golgi-specific brefeldin A-resistance guanine nucleotide exchange factor inhibitor
6723	-46.28	cp	BRD-K17008822	BD-1008	Sigma receptor antagonist	Sigma receptor antagonist		Sigma receptor antagonist
6720	-46.14	cp	BRD-K57926513	tyrphostin-AG-1295	PDGFR receptor inhibitor		FLT3, KDR, PDGFRA, PDGFRB	PDGFR receptor inhibitor
6715	-45.97	cp	BRD-K29950728	clomifene	Estrogen receptor antagonist	Estrogen receptor antagonist	ESR1, AR	Estrogen receptor antagonist
6714	-45.96	cp	BRD-A42831637	tetrahydrocannabinol-7-oic-acid	Anti-inflammatory			Anti-inflammatory, Cannabinoid metabolite
6708	-45.76	cp	BRD-A01317026	7,8-dihydro-L-biopterin	Dihydroneopterin aldolase inhibitor		NOS2, TPH1	Dihydroneopterin aldolase inhibitor
6705	-45.7	cp	BRD-K10843433	phenylbutazone	Cyclooxygenase inhibitor		PTGS2, PTGS1, PTGIS	Cyclooxygenase inhibitor, Prostanoid receptor antagonist
6703	-45.65	cp	BRD-A01787639	naftopidil	Adrenergic receptor antagonist		ADRA1A, ADRA1D	Adrenergic receptor antagonist
6701	-45.54	cp	BRD-K83636919	entacapone	Catechol O methyltransferase inhibitor		COMT	Catechol O methyltransferase inhibitor
6690	-45.27	cp	BRD-K44094599	tacrolimus	Calcineurin inhibitor		FKBP1A, CYP3A5, CYP3A7	Calcineurin inhibitor
6689	-45.23	cp	BRD-K44876623	zolpidem	Benzodiazepine receptor agonist	Benzodiazepine receptor agonist	GABRA1, GABRA2, GABRA3	Benzodiazepine receptor agonist
6687	-45.13	cp	BRD-K19360254	ergocornine	Dopamine receptor agonist		DRD2	Dopamine receptor agonist
6674	-44.83	cp	BRD-A62434282	goserelin	Gonadotropin releasing factor hormone receptor agonist		GNRHR, GNRH1, LHCGR	Gonadotropin releasing factor hormone receptor agonist, Luteinizing hormone releasing hormone agonist
6671	-44.75	cp	BRD-A16444946	acarbose	Glucosidase inhibitor		GAA, MGAM, AMY2A, SI	Glucosidase inhibitor
6672	-44.75	cp	BRD-K53545112	CNQX	Glutamate receptor antagonist		GRIA1, GRIA2, GRIA3, GRIA4	Glutamate receptor antagonist
6667	-44.55	cp	BRD-A12016240	LY-278584	Serotonin receptor antagonist		HTR3A	Serotonin receptor antagonist
6666	-44.53	cp	BRD-K16233984	eriochrome-black-t	Azo dye			Azo dye
6663	-44.5	cp	BRD-K83289131	CAY-10618	NAMPT inhibitor		NAMPT	NAMPT inhibitor
6662	-44.45	cp	BRD-A65449987	flunisolide	Cytochrome P450 inhibitor	Glucocorticoid receptor agonist	NR3C1	Cytochrome P450 inhibitor
6660	-44.43	cp	BRD-K50720187	flupirtine	Glutamate receptor antagonist		KCNQ2, ADRA2A, KCNQ1, KCNQ3	Glutamate receptor antagonist
6656	-44.37	cp	BRD-K96670504	lonidamine	Glucokinase inhibitor		GCK	Glucokinase inhibitor
6655	-44.36	cp	BRD-A50928468	norgestrel	Progesterone receptor agonist	Progesterone receptor agonist	CYP2E1, PGR	Progesterone receptor agonist
6654	-44.32	cp	BRD-A16311756	profenamine	Butyrylcholinesterase inhibitor		CHRM1, BCHE, CHRM2, GRIN3A	Butyrylcholinesterase inhibitor, Cholinergic receptor antagonist
6643	-44.03	cp	BRD-K01779529	fluoropyruvate	Pyruvate dehydrogenase kinase inhibitor			Pyruvate dehydrogenase kinase inhibitor
6641	-43.99	cp	BRD-A41304429	practolol	Adrenergic receptor antagonist		ADRB1	Adrenergic receptor antagonist
6629	-43.72	cp	BRD-K84175871	pseudoephedrine	Adrenergic receptor agonist		ADRA1A, ADRA2A, ADRB1, ADRB2, ATF1, ATF2, ATF3, ATF4, ATF5, ATF6, ATF7, CXCL8, FOS, HRH1, IL2, JDP2, JUN, NFATC1, SLC6A2, SLC6A3, SLC6A4, TNF	Adrenergic receptor agonist
6630	-43.72	cp	BRD-K59037100	oxybenzone	Lipase inhibitor		LIPE	Lipase inhibitor
6627	-43.67	cp	BRD-K16336526	capsaicin	TRPV agonist		TRPV1, CFTR, ENOX2	TRPV agonist
6623	-43.52	cp	BRD-K17294426	clebopride	Dopamine receptor antagonist		DRD2, ACHE	Dopamine receptor antagonist
6621	-43.41	cp	BRD-A16478930	amcinonide	Glucocorticoid receptor agonist	Glucocorticoid receptor agonist	NR3C1, ANXA1	Glucocorticoid receptor agonist
6618	-43.39	cp	BRD-K15402119	huperzine-a	Acetylcholinesterase inhibitor		ACHE	Acetylcholinesterase inhibitor
6615	-43.3	cp	BRD-K90885812	propantheline	Acetylcholine receptor antagonist		CHRM1, CHRM2, CHRM3, CHRM4	Acetylcholine receptor antagonist
6614	-43.28	cp	BRD-K56700933	phenethyl-isothiocyanate	Antineoplastic		CYP2E1	Antineoplastic
6613	-43.27	cp	BRD-K72541103	JAK3-inhibitor-I	JAK inhibitor	JAK inhibitor	JAK3	JAK inhibitor
6611	-43.25	cp	BRD-K14888893	minoxidil	KATP activator		KCNJ8, ABCC9, KCNJ1, KCNJ10, KCNJ11, PTGS1, REN	KATP activator, KIR6 channel (KATP) activator, Vasodilator
6605	-43.02	cp	BRD-K98530306	clonidine	Adrenergic receptor agonist		ADRA2A, ADRA2B, ADRA2C, ADRA1A, ADRA1B, ADRA1D	Adrenergic receptor agonist
6603	-42.98	cp	BRD-A65013509	oxybutynin	Acetylcholine receptor antagonist		CHRM3, CHRM1, CHRM2, CHRM4	Acetylcholine receptor antagonist
6598	-42.81	cp	BRD-K67445247	flurofamide	Urease inhibitor			Urease inhibitor
6595	-42.76	cp	BRD-K29113274	ketoconazole	Sterol demethylase inhibitor	Sterol demethylase inhibitor	AR, CYP19A1, CYP21A2, CYP2C19, CYP3A5, CYP3A7, KCNA10	Sterol demethylase inhibitor
6593	-42.71	cp	BRD-K18678457	ZD-7288	HCN channel blocker		HCN1, HCN2, HCN3, HCN4	HCN channel blocker
6592	-42.61	cp	BRD-K82941592	rosuvastatin	HMGCR inhibitor	HMGCR inhibitor	HMGCR	HMGCR inhibitor
6586	-42.28	cp	BRD-K80778372	RO-19-4605	GABA benzodiazepine site receptor inverse agonist		GABRA1, GABRA2, GABRA3, GABRA5	GABA benzodiazepine site receptor inverse agonist
6584	-42.27	cp	BRD-A02710418	meptazinol	Opioid receptor agonist		BCHE	Opioid receptor agonist
6582	-42.21	cp	BRD-M40783228	mesna	Antioxidant			Antioxidant
6572	-41.89	cp	BRD-K85606544	neratinib	EGFR inhibitor	EGFR inhibitor	EGFR, ERBB2, ERBB4, KDR	EGFR inhibitor
6570	-41.84	cp	BRD-K16551401	PNU-22394	Serotonin receptor agonist		MAOA, MAOB	Serotonin receptor agonist
6563	-41.75	cp	BRD-K89732114	trifluoperazine	Dopamine receptor antagonist	Dopamine receptor antagonist	DRD2, ABCG2, ADRA1A, CALM1, CALY, CAMK2A, DRD4, HRH1, HTR2A, HTR2C, S100A4, SCN4A, SCN9A, TNNC1	Dopamine receptor antagonist
6561	-41.65	cp	BRD-K65285700	BRD-K65285700	Cannabinoid receptor agonist	Cannabinoid receptor agonist	CNR2	Cannabinoid receptor agonist
6560	-41.63	cp	BRD-K29582677	flunarizine	Calcium channel blocker		CACNA1G, CACNA1H, CACNA1I, CALM1, CYP2J2, HRH1	Calcium channel blocker
6556	-41.57	cp	BRD-K17868609	BRL-54443	Serotonin receptor agonist		HTR1E, HTR1F	Serotonin receptor agonist
6546	-41.3	cp	BRD-A80502530	cinobufagin	ATPase inhibitor	ATPase inhibitor	ATP1A1, ATP1A2, ATP1A3, ATP1A4, ATP1B1, ATP1B2, ATP1B3, ATP1B4, FXYD2	ATPase inhibitor
6544	-41.28	cp	BRD-A24191444	ifenprodil	Adrenergic receptor antagonist		GRIN1, GRIN2B	Adrenergic receptor antagonist, Glutamate receptor antagonist
6536	-41.12	cp	BRD-K63784565	BRD-K63784565	Topoisomerase inhibitor		TOP1	Topoisomerase inhibitor
6537	-41.12	cp	BRD-K45330754	diethylstilbestrol	Estrogen receptor agonist	Estrogen receptor agonist	ESR1, ESR2, ESRRG, ESRRB	Estrogen receptor agonist
6533	-41.04	cp	BRD-K98521173	desoxycortone	Mineralocorticoid receptor agonist		NR3C1, NR3C2	Mineralocorticoid receptor agonist
6532	-41.02	cp	BRD-K68437527	EMF-bca1-60	caspase inhibitor			caspase inhibitor
6529	-40.92	cp	BRD-A67799922	phenoxybenzamine	Adrenergic receptor antagonist		ADRA2B, ADRA1A, ADRA1B, ADRA1D, ADRA2A, ADRA2C, ADRB2, CALM1	Adrenergic receptor antagonist
6527	-40.9	cp	BRD-K38449220	seneciphylline	Cytochrome P450 inhibitor			Cytochrome P450 inhibitor
6523	-40.72	cp	BRD-K08640512	RS-100329	Adrenergic receptor antagonist		ADRA1A, ADRA1D	Adrenergic receptor antagonist
6522	-40.71	cp	BRD-K46211610	tolazoline	Adrenergic receptor antagonist		ADRA2A, ADRA2B, ADRA2C, ADRA1A, HRH1, HRH2	Adrenergic receptor antagonist
6518	-40.57	cp	BRD-K68095457	palmitoylethanolamide	Cannabinoid receptor agonist	Cannabinoid receptor agonist	CNR2, GPR119, GPR55	Cannabinoid receptor agonist
6513	-40.39	cp	BRD-K68558722	deracoxib	Cyclooxygenase inhibitor		PTGS2	Cyclooxygenase inhibitor
6512	-40.35	cp	BRD-A35033682	eriodictyol	Cytochrome P450 inhibitor		CYP1B1, NFE2L2, XDH	Cytochrome P450 inhibitor
6509	-40.3	cp	BRD-K85242180	beta-CCP	Indoleamine 2,3-dioxygenase inhibitor		GABRA1, GABRG2, IDO1	Indoleamine 2,3-dioxygenase inhibitor
6510	-40.3	cp	BRD-A84493640	atovaquone	Mitochondrial electron transport inhibitor		DHODH	Mitochondrial electron transport inhibitor
6505	-40.22	cp	BRD-K26373640	IKK-2-inhibitor	IKK inhibitor		IKBKB	IKK inhibitor, SYK inhibitor
6502	-40.18	cp	BRD-K94441233	mevastatin	HMGCR inhibitor	HMGCR inhibitor	HMGCR	HMGCR inhibitor
6498	-40.07	cp	BRD-K80725821	RS-16566	Serotonin receptor antagonist			Serotonin receptor antagonist
6496	-40.04	cp	BRD-K87696786	LY-456236	Glutamate receptor antagonist		GRM1	Glutamate receptor antagonist
6495	-39.99	cp	BRD-K40656405	L-165041	PPAR receptor agonist	PPAR receptor agonist	PPARD	PPAR receptor agonist
6489	-39.85	cp	BRD-K35240538	methylprednisolone	Glucocorticoid receptor agonist	Glucocorticoid receptor agonist	NR3C1	Glucocorticoid receptor agonist
6479	-39.67	cp	BRD-K13356952	methazolamide	Carbonic anhydrase inhibitor		CA1, CA2, CA4, CA7, CA12, CA14, INS	Carbonic anhydrase inhibitor
6478	-39.65	cp	BRD-A93424738	dexamethasone	Glucocorticoid receptor agonist	Glucocorticoid receptor agonist	ANXA1, CYP3A4, CYP3A5, NOS2, NR0B1, NR3C1, NR3C2	Glucocorticoid receptor agonist, Cytochrome P450 inhibitor, Glucocorticoid receptor modulator, Corticosteroid agonist
6474	-39.57	cp	BRD-K18905250	ST-91	Adrenergic receptor agonist			Adrenergic receptor agonist
6473	-39.53	cp	BRD-A62035778	scopolamine	Acetylcholine receptor antagonist		CHRM2, CHRM1, CHRM3, CHRM4, CHRM5, SI	Acetylcholine receptor antagonist
6472	-39.52	cp	BRD-K00610438	altanserin	Serotonin receptor antagonist		HTR2A, HTR2C	Serotonin receptor antagonist
6469	-39.49	cp	BRD-K02407574	parbendazole	Tubulin inhibitor	Tubulin inhibitor	TUBB	Tubulin inhibitor
6467	-39.43	cp	BRD-A73859745	glycodeoxycholic-acid	Apoptosis stimulant			Apoptosis stimulant
6458	-39.15	cp	BRD-A42346008	metanephrine	Epinephrine metabolite			Epinephrine metabolite
6455	-39.13	cp	BRD-K97158071	droperidol	Dopamine receptor antagonist	Dopamine receptor antagonist	DRD2, ADRA1A	Dopamine receptor antagonist
6450	-39	cp	BRD-A75478957	PD-166793	Metalloproteinase inhibitor		MMP13, MMP2, MMP3	Metalloproteinase inhibitor, Collagenase inhibitor
6445	-38.69	cp	BRD-K92413528	thiazolidinecarboxylic-acid	Reducing agent			Reducing agent
6444	-38.67	cp	BRD-A84389633	tropanyl-3,5-dimethylbenzoate	Serotonin receptor antagonist			Serotonin receptor antagonist
6441	-38.57	cp	BRD-A54236247	racephedrine	Adrenergic receptor agonist			Adrenergic receptor agonist
6436	-38.39	cp	BRD-K06753942	nobiletin	MEK inhibitor		ABCB1, MAP2K1, TYR	MEK inhibitor
6433	-38.3	cp	BRD-K00206590	P-1075	ATP channel activator	KCNJ11 modulator, Potassium channel activator	KCNJ8	ATP channel activator, Potassium channel activator
6431	-38.24	cp	BRD-K55991774	BAS-09104376	HIV integrase inhibitor			HIV integrase inhibitor
6429	-38.19	cp	BRD-K12513978	fenbufen	Cyclooxygenase inhibitor	Cyclooxygenase inhibitor	PTGS1, PTGS2	Cyclooxygenase inhibitor
6428	-38.18	cp	BRD-K82255054	propofol	GABA receptor agonist		CYP2B6, FAAH, GABRA1, GABRA2, GABRA3, GABRA4, GABRA5, GABRA6, GABRB1, GABRB2, GABRB3, GABRD, GABRE, GABRG1, GABRG2, GABRG3, GABRP, GABRQ, SCN2A, SCN4A, TRPV1	GABA receptor agonist
6424	-38.09	cp	BRD-A59174698	ritodrine	Adrenergic receptor agonist	Beta-adrenergic receptor agonist	ADRB2	Adrenergic receptor agonist
6425	-38.09	cp	BRD-A56020723	CA-074-Me	Cathepsin inhibitor		CTSB	Cathepsin inhibitor
6420	-38.03	cp	BRD-K78637815	LY-320135	Cannabinoid receptor antagonist		CNR1	Cannabinoid receptor antagonist
6412	-37.74	cp	BRD-A54596827	solifenacin	Acetylcholine receptor antagonist		CHRM3, CHRM1, CHRM2, CHRM4, CHRM5	Acetylcholine receptor antagonist
6413	-37.74	cp	BRD-A59303141	quinethazone	Thiazide diuretic	Na-K-Cl transporter inhibitor	CA1, CA2, SLC12A1, SLC12A2, SLC12A3	Thiazide diuretic
6409	-37.69	cp	BRD-A80574334	oxalomalic-acid	Isocitrate dehydrogenase inhibitor		ACO1, IDH1	Isocitrate dehydrogenase inhibitor
6404	-37.59	cp	BRD-K47679368	bromfenac	Cyclooxygenase inhibitor		PTGS1, PTGS2	Cyclooxygenase inhibitor
6402	-37.57	cp	BRD-A34806832	proscillaridin	ATPase inhibitor	ATPase inhibitor	ATP1A1	ATPase inhibitor
6401	-37.56	cp	BRD-K43887077	dopamine	Dopamine receptor agonist		DRD2, DRD1, DRD3, DRD4, DRD5, DBH, HTR1A, HTR7, SLC6A2, SLC6A3, SLC6A4	Dopamine receptor agonist
6400	-37.55	cp	BRD-A50764878	MDL-73005EF	Serotonin receptor antagonist		HTR1A	Serotonin receptor antagonist
6398	-37.54	cp	BRD-K31283835	tofacitinib	JAK inhibitor		JAK3, JAK1, JAK2, CYP2C19, TYK2	JAK inhibitor
6396	-37.51	cp	BRD-A39390670	rabeprazole	ATPase inhibitor		ATP4A, CYP2C19	ATPase inhibitor, Gastrin inhibitor
6389	-37.39	cp	BRD-K67261995	adipiodone	Contrast agent		ALB	Contrast agent
6386	-37.34	cp	BRD-K44849676	capsazepine	TRPV agonist		TRPV1, TRPV4	TRPV agonist
6387	-37.34	cp	BRD-A50157456	terbutaline	Adrenergic receptor agonist	Beta-adrenergic receptor agonist	ADRB2	Adrenergic receptor agonist
6383	-37.27	cp	BRD-K68332390	ponalrestat	Aldose reductase inhibitor		AKR1B1	Aldose reductase inhibitor
6379	-37.17	cp	BRD-K27184429	levocetirizine	Histamine receptor antagonist		HRH1, CXCL8	Histamine receptor antagonist
6380	-37.17	cp	BRD-K93080877	Ala-Ala-Phe-CMK	Tripeptidyl peptidase inhibitor		TPP2	Tripeptidyl peptidase inhibitor
6378	-37.15	cp	BRD-K78633253	EXO-1	ARF inhibitor			ARF inhibitor
6373	-36.89	cp	BRD-A38898897	GW-311616	Leukocyte elastase inhibitor		ELANE	Leukocyte elastase inhibitor
6371	-36.85	cp	BRD-K85383046	IAA-94	Chloride channel blocker			Chloride channel blocker
6368	-36.77	cp	BRD-K86595100	chlordiazepoxide	Benzodiazepine receptor agonist		GABRA1, GABRA2, GABRA3, GABRA4, GABRA5, GABRA6, GABRB1, GABRB2, GABRB3, GABRD, GABRE, GABRG1, GABRG2, GABRG3, GABRP, GABRQ	Benzodiazepine receptor agonist
6363	-36.7	cp	BRD-A97739905	ketoprofen	Cyclooxygenase inhibitor		PTGS2, PTGS1, CXCR1, SLC5A8	Cyclooxygenase inhibitor
6356	-36.6	cp	BRD-K70241288	L-692585	Growth hormone releasing peptide ligand agonist		GH1, GHSR	Growth hormone releasing peptide ligand agonist
6348	-36.44	cp	BRD-K20986251	lithocholic-acid	FXR antagonist	Bile acid, FXR antagonist, Vitamin D receptor agonist	NR1I2, VDR, GPBAR1, MDM2, MDM4, NR1H4, PTPN1	FXR antagonist, MDM inhibitor, PXR ligand, Tyrosine phosphatase inhibitor, Vitamin D receptor agonist, Vitamin D receptor ligand
6344	-36.39	cp	BRD-K54759182	dosulepin	Norepinephrine reuptake inhibitor		SLC6A2, SLC6A4, CHRM1, CHRM2, CHRM3, CHRM4, CHRM5, CYP2C19, HRH1	Norepinephrine reuptake inhibitor, Tricyclic antidepressant, Serotonin reuptake inhibitor
6343	-36.38	cp	BRD-K63630713	etacrynic-acid	Sodium/potassium/chloride transporter inhibitor		SLC12A1, ATP1A1, SLC12A2	Sodium/potassium/chloride transporter inhibitor
6340	-36.31	cp	BRD-K92731339	perindopril	ACE inhibitor		ACE	ACE inhibitor
6339	-36.3	cp	BRD-K81473089	tacrine	Acetylcholinesterase inhibitor		ACHE, BCHE	Acetylcholinesterase inhibitor, Acetylcholine release stimulant, Butyrylcholinesterase inhibitor, Potassium channel antagonist
6323	-35.94	cp	BRD-K78084463	W-12	Calmodulin antagonist			Calmodulin antagonist
6322	-35.93	cp	BRD-K74765201	tomelukast	Leukotriene receptor antagonist		CYSLTR1	Leukotriene receptor antagonist
6318	-35.77	cp	BRD-A84327315	calcitriol	Vitamin D receptor agonist	Vitamin D receptor agonist	VDR, CYP3A5	Vitamin D receptor agonist
6317	-35.66	cp	BRD-K86465814	HO-013	PPAR receptor agonist	PPAR receptor agonist	PPARG	PPAR receptor agonist
6315	-35.63	cp	BRD-K61314889	IWR-1-ENDO	PARP inhibitor	PARP inhibitor	TNKS, TNKS2	PARP inhibitor
6313	-35.6	cp	BRD-A04756508	norgestimate	Progesterone receptor agonist	Progesterone receptor agonist	PGR, ESR1	Progesterone receptor agonist
6304	-35.25	cp	BRD-K15262564	mupirocin	Isoleucyl-tRNA synthetase inhibitor			Isoleucyl-tRNA synthetase inhibitor
6303	-35.24	cp	BRD-A69512159	carbidopa	Aromatic L-amino acid decarboxylase inhibitor		DDC	Aromatic L-amino acid decarboxylase inhibitor
6299	-35.19	cp	BRD-A02990301	lofexidine	Adrenergic receptor agonist		ADRA2A	Adrenergic receptor agonist
6298	-35.17	cp	BRD-A03359064	ICI-89406	Adrenergic receptor antagonist		ADRB1, ADRB2	Adrenergic receptor antagonist
6296	-35.06	cp	BRD-K54708045	nTZDpa	PPAR receptor agonist	PPAR receptor agonist	PPARG	PPAR receptor agonist
6288	-34.86	cp	BRD-K96037667	norethindrone	Progesterone receptor agonist	Progesterone receptor agonist	PGR	Progesterone receptor agonist, Progestogen hormone
6287	-34.83	cp	BRD-K08206212	entecavir	Reverse transcriptase inhibitor	Reverse transcriptase inhibitor		Reverse transcriptase inhibitor, DNA replication inhibitor
6285	-34.81	cp	BRD-K77175907	calcifediol	Vitamin D receptor agonist	Vitamin D receptor agonist	VDR	Vitamin D receptor agonist
6284	-34.75	cp	BRD-K49519092	immethridine	Histamine receptor agonist		HRH3	Histamine receptor agonist
6277	-34.66	cp	BRD-K93201660	ML-7	Myosin light chain kinase inhibitor		MYLK	Myosin light chain kinase inhibitor
6275	-34.63	cp	BRD-A85280935	quinpirole	Dopamine receptor agonist		DRD2, DRD3, DRD4, DRD1, HTR1A, HTR2A, HTR2B, HTR2C	Dopamine receptor agonist
6274	-34.58	cp	BRD-K57886322	fluocinonide	Glucocorticoid receptor agonist	Glucocorticoid receptor agonist	NR3C1, SERPINA6, SMO	Glucocorticoid receptor agonist
6273	-34.57	cp	BRD-K28183345	proguanil	Dihydrofolate reductase inhibitor		CYP2C19, DHFR	Dihydrofolate reductase inhibitor
6271	-34.52	cp	BRD-A29731977	17-hydroxyprogesterone-caproate	progesterone receptor agonist	Progesterone receptor agonist	CYP1A2, CYP2B6, CYP3A5, PGR	progesterone receptor agonist
6267	-34.44	cp	BRD-K62982419	cilomilast	Phosphodiesterase inhibitor		PDE4A, PDE4B, PDE4D, IL12A, IL12B, IL1B, PDE4C, TNF	Phosphodiesterase inhibitor
6254	-34.09	cp	BRD-K43149758	myricetin	Androgen receptor agonist		PIK3CG, AR, CYP3A4	Androgen receptor agonist, Cytochrome P450 inhibitor
6253	-34.07	cp	BRD-K77793136	hydroxyfasudil	Rho associated kinase inhibitor	Rho associated kinase inhibitor	ROCK1, PKIA, PRKACA, ROCK2	Rho associated kinase inhibitor
6248	-34.03	cp	BRD-K65910366	KUC103904N	-666			-666
6246	-33.97	cp	BRD-K45401373	betulinic-acid	Apoptosis stimulant		CASP3, CASP8, GPBAR1, TOP1	Apoptosis stimulant, Caspase activator, Diacylglycerol O acyltransferase inhibitor, HIV integrase inhibitor, NFkB pathway activator, NFkB pathway inhibitor, SARS coronavirus 3C-like protease inhibitor, Topoisomerase inhibitor
6244	-33.96	cp	BRD-K36965586	m-chlorophenylbiguanide	Serotonin receptor agonist		HTR3A, HTR3B	Serotonin receptor agonist
6237	-33.84	cp	BRD-K59597909	phenothiazine	Dopamine receptor antagonist			Dopamine receptor antagonist
6238	-33.84	cp	BRD-K75641298	metoclopramide	Dopamine receptor antagonist		DRD2, HTR3A, HTR4, CHRM1, HTR3B	Dopamine receptor antagonist, Serotonin receptor antagonist
6235	-33.82	cp	BRD-K00337317	NU-7441	DNA dependent protein kinase inhibitor	DNA dependent protein kinase inhibitor	PRKDC, ABCB1	DNA dependent protein kinase inhibitor, P-glycoprotein inhibitor
6234	-33.8	cp	BRD-K81709173	halcinonide	Glucocorticoid receptor agonist	Glucocorticoid receptor agonist	NR3C1	Glucocorticoid receptor agonist
6233	-33.77	cp	BRD-M47937986	cefatrizine	Bacterial cell wall synthesis inhibitor			Bacterial cell wall synthesis inhibitor
6232	-33.76	cp	BRD-A44133049	azasetron	Serotonin receptor antagonist		HTR3A, HTR3B	Serotonin receptor antagonist
6231	-33.73	cp	BRD-K96263742	GW-7647	PPAR receptor agonist	PPAR receptor agonist	PPARA	PPAR receptor agonist
6230	-33.69	cp	BRD-A27887842	prednisolone	Glucocorticoid receptor agonist	Glucocorticoid receptor agonist	NR3C1, NR3C2, SERPINA6	Glucocorticoid receptor agonist
6228	-33.56	cp	BRD-A75517195	thiazolopyrimidine	CDC inhibitor			CDC inhibitor
6225	-33.55	cp	BRD-A53952395	prilocaine	Local anesthetic		SCN5A	Local anesthetic
6223	-33.5	cp	BRD-A04668240	CGP-52432	GABA receptor antagonist	GABA receptor antagonist	GABBR1, GABBR2	GABA receptor antagonist
6221	-33.46	cp	BRD-K05350981	oligomycin-c	ATPase inhibitor	ATPase inhibitor, ATP synthase inhibitor	ATP5A1	ATPase inhibitor, ATP synthase inhibitor
6218	-33.4	cp	BRD-K72816382	cinalukast	Leukotriene receptor antagonist		CYSLTR1	Leukotriene receptor antagonist
6217	-33.36	cp	BRD-K12120659	GR-144053	Integrin antagonist		ITGB3, ITGA2B	Integrin antagonist
6214	-33.13	cp	BRD-K82823076	RO-15-4513	GABA benzodiazepine site receptor inverse agonist		GABRA1, GABRA2, GABRA3, GABRA5, GABRA4, GABRA6, GABRB2, GABRG2	GABA benzodiazepine site receptor inverse agonist
6213	-33.12	cp	BRD-K53878242	MMPX	Phosphodiesterase inhibitor			Phosphodiesterase inhibitor
6212	-33.09	cp	BRD-A26032986	zaldaride	Calmodulin antagonist		CALM1	Calmodulin antagonist
6211	-33.08	cp	BRD-A72988804	tiaprofenic-acid	Cyclooxygenase inhibitor		PTGS2, PTGS1	Cyclooxygenase inhibitor
6209	-33.05	cp	BRD-A28105619	cucurbitacin-i	JAK inhibitor		JAK2, STAT3	JAK inhibitor, Lipocortin synthesis stimulant, STAT inhibitor
6206	-32.94	cp	BRD-A51393488	noscapine	Bradykinin receptor antagonist		BDKRB2, SIGMAR1	Bradykinin receptor antagonist, Tubulin inhibitor
6202	-32.87	cp	BRD-K48367671	febuxostat	Xanthine oxidase inhibitor		XDH	Xanthine oxidase inhibitor
6200	-32.79	cp	BRD-K06024458	n-arachidonyl-GABA	cannabinoid receptor agonist			cannabinoid receptor agonist
6196	-32.74	cp	BRD-A47633927	NPC-15199	ICAM1 antagonist		ICAM1, PPARG	ICAM1 antagonist
6192	-32.59	cp	BRD-K74141488	naftifine	Fungal squalene epoxidase inhibitor		SQLE	Fungal squalene epoxidase inhibitor
6186	-32.32	cp	BRD-K32536677	AGK-2	SIRT inhibitor		SIRT2	SIRT inhibitor
6183	-32.26	cp	BRD-K68202742	trichostatin-a	HDAC inhibitor	HDAC inhibitor	HDAC7, HDAC8, HDAC1, HDAC10, HDAC2, HDAC3, HDAC4, HDAC5, HDAC6, HDAC9	HDAC inhibitor, CDK activator, ID1 inhibitor
6181	-32.21	cp	BRD-K82216340	medroxyprogesterone	progesterone receptor agonist	Progesterone receptor agonist	PGR, ESR1	progesterone receptor agonist
6180	-32.2	cp	BRD-A32949107	MRS-1845	Calcium channel blocker		ORAI1	Calcium channel blocker
6178	-32.18	cp	BRD-K89046952	ciclacillin	Bacterial cell wall synthesis inhibitor			Bacterial cell wall synthesis inhibitor
6168	-31.98	cp	BRD-K95609758	BMS-191011	Potassium channel activator	Potassium channel activator	KCNMA1	Potassium channel activator
6154	-31.81	cp	BRD-K99498722	NPI-2358	Tubulin inhibitor	Tubulin inhibitor		Tubulin inhibitor
6145	-31.52	cp	BRD-K05901394	terguride	Dopamine receptor agonist		DRD2, HTR2A, HTR2B, ADRA1A, ADRA2A, ADRA2B, ADRA2C, DRD3, DRD4, HTR1A, HTR1B, HTR1D, HTR2C, PRL	Dopamine receptor agonist, Serotonin receptor antagonist
6146	-31.52	cp	BRD-K39746403	erythromycin	NFkB pathway inhibitor		CYP3A4, MLNR	NFkB pathway inhibitor
6144	-31.5	cp	BRD-A02759312	betaxolol	Adrenergic receptor antagonist		ADRB1, ADRB2	Adrenergic receptor antagonist
6143	-31.46	cp	BRD-K52620403	STO-609	Calmodulin antagonist		CAMKK1, CAMKK2	Calmodulin antagonist
6140	-31.42	cp	BRD-K30296925	flavokavain-b	Antineoplastic		HIF1A	Antineoplastic
6138	-31.41	cp	BRD-K65639003	icariin	Phosphodiesterase inhibitor		NMUR2, PDE5A, SORD	Phosphodiesterase inhibitor
6129	-31.16	cp	BRD-K94830329	ataluren	CFTR channel agonist		CFTR, DMD, F8, F9	CFTR channel agonist, Dystrophin stimulant
6128	-31.15	cp	BRD-A64933752	CV-1808	Adenosine receptor agonist	Adenosine receptor agonist	ADORA2A, ADORA2B	Adenosine receptor agonist
6124	-31.11	cp	BRD-K05906022	limonin	HIV protease inhibitor			HIV protease inhibitor
6121	-31.08	cp	BRD-K13725475	rhodomyrtoxin	Cytotoxic agent			Cytotoxic agent, DNA intercalator
6116	-31.01	cp	BRD-K49657628	tyrphostin-AG-18	EGFR inhibitor		EGFR	EGFR inhibitor, Tyrosine kinase inhibitor
6113	-30.93	cp	BRD-K08252256	diclofenac	Cyclooxygenase inhibitor		PTGS1, PTGS2, AKR1C3, ALOX5, ASIC1, ASIC3, CYP2C8, KCNQ2, KCNQ3, PLA2G2A, PPARG, SCN4A	Cyclooxygenase inhibitor
6106	-30.71	cp	BRD-A43849199	karakoline	Phytotoxin			Phytotoxin
6105	-30.65	cp	BRD-A09533288	verapamil	Calcium channel blocker		CACNA1C, CACNA1D, CACNA1G, CACNA1S, CACNA1A, CACNA1B, CACNA1F, CACNA1I, CACNB1, CACNB2, CACNB3, CACNB4, CYP2C8, CYP2E1, CYP3A4, CYP3A5, CYP3A7, DRD2, KCNA10, KCNA7, KCNH2, KCNJ11, NALCN, SCN5A, SLC29A4, SLC6A4	Calcium channel blocker
6101	-30.62	cp	BRD-K94080537	diethyltoluamide	DEET activator of fly antenna ionotropic receptor IR40a			DEET activator of fly antenna ionotropic receptor IR40a
6095	-30.49	cp	BRD-K32795028	1-benzylimidazole	Thromboxane synthase inhibitor		CYP11B1, QPCT	Thromboxane synthase inhibitor
6096	-30.49	cp	BRD-A73741725	exemestane	Aromatase inhibitor	Aromatase inhibitor	CYP19A1	Aromatase inhibitor
6093	-30.45	cp	BRD-K32164935	tolazamide	ATP channel blocker		KCNJ1, KCNJ10	ATP channel blocker
6092	-30.43	cp	BRD-A59808129	guggulsterone	Cholesterol inhibitor	FXR antagonist	NR1H4, PGR, AR, ESR1, IKBKB, NR1I2, NR3C1, NR3C2	Cholesterol inhibitor, Estrogen receptor agonist, FXR antagonist, IKK inhibitor, Pregnane X receptor agonist, Progesterone receptor agonist
6086	-30.31	cp	BRD-A10715913	sulpiride	Dopamine receptor antagonist		DRD2, CA7, DRD3, CA1, CA12	Dopamine receptor antagonist
6085	-30.28	cp	BRD-K13211965	L-741742	Dopamine receptor antagonist		DRD4, DRD3, SCN1A, SCN3A	Dopamine receptor antagonist
6076	-30.01	cp	BRD-A99449986	MT-21	Caspase activator		CYCS, SLC25A4	Caspase activator
6074	-29.97	cp	BRD-K62206109	VUF-5681	Histamine receptor antagonist		HRH3	Histamine receptor antagonist
6068	-29.89	cp	BRD-A93236127	digitoxin	ATPase inhibitor	ATPase inhibitor	ATP1A1	ATPase inhibitor
6063	-29.66	cp	BRD-K00662280	CL-218872	GABA receptor agonist		GABRA1, GABRA2, GABRA3, GABRA5, GABRB2, GABRG2	GABA receptor agonist
6051	-29.33	cp	BRD-K26160755	RS-45041-190	Imidazoline receptor agonist			Imidazoline receptor agonist
6047	-29.3	cp	BRD-K19525698	ozagrel	Thromboxane synthase inhibitor		TBXAS1	Thromboxane synthase inhibitor
6046	-29.28	cp	BRD-K93618743	ipriflavone	Bone resorption inhibitor			Bone resorption inhibitor
6043	-29.14	cp	BRD-K83988098	alvespimycin	HSP inhibitor	HSP inhibitor	HSP90AA1	HSP inhibitor
6041	-29.11	cp	BRD-A61793559	metolazone	Carbonic anhydrase inhibitor		SLC12A3, CA2, CA7	Carbonic anhydrase inhibitor
6042	-29.11	cp	BRD-A47598013	citalopram	Serotonin reuptake inhibitor		SLC6A4, SLC6A2	Serotonin reuptake inhibitor
6036	-29.02	cp	BRD-K07507905	BRL-37344	Adrenergic receptor agonist		ADRB3, ADRB1, ADRB2	Adrenergic receptor agonist
6034	-28.99	cp	BRD-K24201553	SB-269970	Serotonin receptor antagonist		HTR7	Serotonin receptor antagonist
6027	-28.89	cp	BRD-K89348303	ramipril	ACE inhibitor		ACE	ACE inhibitor
6021	-28.66	cp	BRD-A48720949	testosterone	androgen receptor agonist	Androgen receptor modulator	AR, CYP19A1, CYP2C19, CYP2C8, CYP3A5	androgen receptor agonist
6020	-28.65	cp	BRD-A41301928	bongkrek-acid	Mitochondrial ADP, ATP translocase inhibitor		SLC25A4	Mitochondrial ADP, ATP translocase inhibitor
6018	-28.62	cp	BRD-K24681473	YM-155	Survivin inhibitor		BIRC5	Survivin inhibitor
6015	-28.56	cp	BRD-A39268308	epibatidine	Acetylcholine receptor agonist		CHRFAM7A, CHRNA2, CHRNA3, CHRNA4, CHRNA7	Acetylcholine receptor agonist
6013	-28.55	cp	BRD-A38913120	BH3I-1	BCL inhibitor		BCL2	BCL inhibitor
6011	-28.54	cp	BRD-A75479906	rimantadine	Antiviral			Antiviral, RNA synthesis inhibitor
6007	-28.42	cp	BRD-K16195444	oxymetazoline	Adrenergic receptor agonist		ADRA1A, ADRA2A, ADRA1B, ADRA1D, ADRA2B, ADRA2C, CYP2C19, HTR1B, HTR1D, HTR2C	Adrenergic receptor agonist
6008	-28.42	cp	BRD-K50938287	sumatriptan	Serotonin receptor agonist		HTR1D, HTR1B, HTR1A, HTR1F, HTR1E, HTR5A, HTR6, HTR7	Serotonin receptor agonist
6006	-28.41	cp	BRD-M07438658	lapatinib	EGFR inhibitor		EGFR, ERBB2, CYP3A5	EGFR inhibitor, ErbB2 inhibitor
6002	-28.37	cp	BRD-A09539288	homatropine	Acetylcholine receptor antagonist		CES1, CHRM1	Acetylcholine receptor antagonist
6000	-28.35	cp	BRD-A25576662	streptozotocin	DNA alkylating agent		SLC2A2	DNA alkylating agent
5997	-28.27	cp	BRD-K18757346	U-46619	Thromboxane receptor agonist		PTGDR, PTGDR2, PTGER1, PTGER2, PTGER3, PTGER4, PTGFR, PTGIR, TBXA2R	Thromboxane receptor agonist
5996	-28.13	cp	BRD-K09255212	clioquinol	Chelating agent		OPRK1	Chelating agent
5994	-28.1	cp	BRD-A89434049	sarmentogenin	ATPase inhibitor	ATPase inhibitor	ATP1A1	ATPase inhibitor
5987	-28.05	cp	BRD-K67439147	SIB-1893	Glutamate receptor antagonist		GRM5, GRM4	Glutamate receptor antagonist
5983	-27.98	cp	BRD-K04010869	prostaglandin-a1	HSP inducer			HSP inducer, NFkB pathway inhibitor
5981	-27.8	cp	BRD-A17428743	BW-723C86	Serotonin receptor agonist		HTR2B, HTR2A, HTR2C	Serotonin receptor agonist
5978	-27.74	cp	BRD-A97479839	piperidolate	Acetylcholine receptor antagonist		CHRM1	Acetylcholine receptor antagonist
5976	-27.63	cp	BRD-K74236984	UNC-0321	Histone lysine methyltransferase inhibitor		EHMT2	Histone lysine methyltransferase inhibitor
5970	-27.54	cp	BRD-A68930007	ouabain	ATPase inhibitor	ATPase inhibitor	ATP1A1, ATP1A2, ATP1A3, ATP1A4, ATP1B1, ATP1B2, ATP1B3, ATP1B4, FXYD2	ATPase inhibitor
5969	-27.53	cp	BRD-A48261811	argatroban	Thrombin inhibitor		F2, CYP3A5	Thrombin inhibitor
5967	-27.5	cp	BRD-K55591206	epigallocatechin	Nitric oxide synthase inhibitor		FASN, APP, BACE1, CYP19A1, DYRK1A, ELANE, ENOX2, EP300, IDO1, KAT2B, KDR, MMP14, MMP2, PPARA, PREP, SLC5A1	Nitric oxide synthase inhibitor, Bacterial DNA gyrase inhibitor
5968	-27.5	cp	BRD-A49765801	fludroxycortide	Glucocorticoid receptor agonist	Glucocorticoid receptor agonist	NR3C1, SERPINA6	Glucocorticoid receptor agonist
5963	-27.43	cp	BRD-A54880345	etomidate	GABA receptor modulator		GABRA1, ADRA2B, GABRA2, GABRA3, GABRA4, GABRA5, GABRA6, GABRB1, GABRB2, GABRB3, GABRD, GABRE, GABRG1, GABRG2, GABRG3, GABRP, GABRQ	GABA receptor modulator
5961	-27.38	cp	BRD-K10995081	perphenazine	Dopamine receptor antagonist	Dopamine receptor antagonist	DRD2, CALM1, DRD1, HRH1, HTR2A, HTR2C, HTR6, HTR7	Dopamine receptor antagonist
5960	-27.34	cp	BRD-A33447119	oxfendazole	Anthelmintic			Anthelmintic
5958	-27.29	cp	BRD-K92778217	mefenamic-acid	Cyclooxygenase inhibitor		PTGS2, PTGS1, KCNQ1, TRPM3	Cyclooxygenase inhibitor
5956	-27.17	cp	BRD-A04352665	maraviroc	CC chemokine receptor antagonist		CCR5, CYP3A5	CC chemokine receptor antagonist
5949	-26.99	cp	BRD-K22828899	TUL-XXI039	Serine/threonine kinase inhibitor			Serine/threonine kinase inhibitor
5951	-26.99	cp	BRD-A29734509	disopyramide	Sodium channel blocker		SCN5A, CHRM1, CHRM2, CHRM3, KCND2, KCND3, KCNH2	Sodium channel blocker
5948	-26.91	cp	BRD-K60511616	pravastatin	HMGCR inhibitor		HMGCR, SLCO1B1	HMGCR inhibitor
5945	-26.81	cp	BRD-K03816923	rottlerin	MAP kinase inhibitor		KCNH2, PRKCD, TGM2	MAP kinase inhibitor, Protein kinase inhibitor
5942	-26.75	cp	BRD-K72783841	tyrphostin-AG-555	EGFR inhibitor		CDK2, EGFR	EGFR inhibitor
5939	-26.7	cp	BRD-K83963101	MLN-8054	Aurora kinase inhibitor		AURKA	Aurora kinase inhibitor, Mitotic inhibitor, Protein kinase inhibitor
5935	-26.64	cp	BRD-A54487287	cortisone	Glucocorticoid receptor agonist		NR3C1	Glucocorticoid receptor agonist
5928	-26.44	cp	BRD-U08759356	EI-346-erlotinib-analog	EGFR inhibitor		EGFR	EGFR inhibitor
5924	-26.4	cp	BRD-K51223576	AG-99	Tyrosine kinase inhibitor		EGFR	Tyrosine kinase inhibitor
5925	-26.4	cp	BRD-K97764662	PD-173074	FGFR inhibitor	FGFR inhibitor, VEGFR inhibitor	FGFR1, FGFR3, FGFR2, FGFR4, FLT1, FLT4, KDR, PDGFRA, PDGFRB	FGFR inhibitor, VEGFR inhibitor
5919	-26.32	cp	BRD-K06198550	isorotenone	Mitochondrial complex I inhibitor		MT-ND1	Mitochondrial complex I inhibitor, NADH-ubiquinone oxidoreductase (Complex I) inhibitor
5914	-26.18	cp	BRD-K45542189	diethylcarbamazine	Lipoxygenase inhibitor		ALOX5, PTGS1	Lipoxygenase inhibitor
5908	-26	cp	BRD-A37837077	cyclazosin	Adrenergic receptor antagonist		ADRA1B, ADRA1A, ADRA1D	Adrenergic receptor antagonist
5902	-25.86	cp	BRD-K26979635	NS-3694	Glutamate receptor antagonist		GRIK1	Glutamate receptor antagonist
5899	-25.76	cp	BRD-K36927236	glibenclamide	Sulfonylurea		KCNJ11, ABCC8, CFTR, KCNJ5, KCNJ8, ABCA1, ABCB11, ABCC9, CPT1A, KCNJ1, SLCO2B1, TRPA1	Sulfonylurea
5897	-25.67	cp	BRD-K68264559	brimonidine	Adrenergic receptor agonist		ADRA2A, ADRA2B, ADRA2C, AOX1	Adrenergic receptor agonist
5896	-25.62	cp	BRD-A83326220	brazilin	Nitric oxide production inhibitor			Nitric oxide production inhibitor
5893	-25.56	cp	BRD-K24656285	farnesol	FXR agonist		MAOB, MVK, NR1H4	FXR agonist, Monoamine oxidase inhibitor, NFkB pathway activator, PPAR receptor agonist
5892	-25.51	cp	BRD-K61323504	SB-225002	CC chemokine receptor antagonist		CXCR2	CC chemokine receptor antagonist
5887	-25.46	cp	BRD-A04327189	synephrine	Adrenergic receptor agonist		ADRA1A	Adrenergic receptor agonist
5886	-25.44	cp	BRD-K06895174	cisapride	Serotonin receptor agonist	Serotonin receptor agonist	HTR4, KCNH2, CYP2B6, CYP2C8, CYP3A5, CYP3A7, HTR2A, HTR3A	Serotonin receptor agonist
5884	-25.41	cp	BRD-K32311154	nifekalant	Potassium channel blocker			Potassium channel blocker
5883	-25.4	cp	BRD-K26573499	DMAB-anabaseine	Adrenergic receptor agonist		CHRNA7	Adrenergic receptor agonist
5882	-25.34	cp	BRD-A16700644	isoxsuprine	Adrenergic receptor agonist	Beta-adrenergic receptor agonist	ADRB2	Adrenergic receptor agonist
5873	-25.17	cp	BRD-K38055836	etamivan	Respiratory stimulant			Respiratory stimulant
5868	-25.03	cp	BRD-A81866333	CGS-21680	Adenosine receptor agonist	Adenosine receptor agonist	ADORA2A, ADORA1, ADORA2B, ADORA3	Adenosine receptor agonist
5856	-24.74	cp	BRD-K36395411	SB-206553	Serotonin receptor antagonist		HTR2B, HTR2C, HTR1A, HTR2A	Serotonin receptor antagonist
5849	-24.58	cp	BRD-A41941932	vitexin	Antioxidant			Antioxidant
5844	-24.49	cp	BRD-K63151507	MNITMT	Lymphocyte inhibitor			Lymphocyte inhibitor
5845	-24.49	cp	BRD-K74913225	brinzolamide	Carbonic anhydrase inhibitor		CA2, CA1, CA7, CA12, CA14, CA4, CA5A, CYP2B6, CYP2C8	Carbonic anhydrase inhibitor
5841	-24.36	cp	BRD-A85472596	L-670596	Prostanoid receptor antagonist			Prostanoid receptor antagonist
5838	-24.26	cp	BRD-K55034111	pefloxacin	Bacterial DNA gyrase inhibitor		TOP2A	Bacterial DNA gyrase inhibitor
5834	-24.14	cp	BRD-K79930101	GW-583340	EGFR inhibitor		EGFR, ERBB2	EGFR inhibitor, ErbB2 inhibitor, Receptor tyrosine protein kinase inhibitor
5826	-23.98	cp	BRD-A23359898	sibutramine	Serotonin reuptake inhibitor		SLC6A2, SLC6A4, SLC6A3, CYP2B6, CYP2C19, CYP3A5	Serotonin reuptake inhibitor
5819	-23.85	cp	BRD-K95921201	reserpine	Vesicular monoamine transporter inhibitor		SLC18A2, SLC18A1	Vesicular monoamine transporter inhibitor
5817	-23.83	cp	BRD-K73109821	diazoxide	Potassium channel activator		ATP1A1, CA1, CA2, KCNJ11, KCNMA1, SLC12A3	Potassium channel activator
5813	-23.76	cp	BRD-K78126613	menadione	Mitochondrial DNA polymerase inhibitor		AOX1, BGLAP, F10, F2, F7, F9, GGCX, NQO1, NQO2, PKM, PROC, PROS1, PROZ, VKORC1, VKORC1L1	Mitochondrial DNA polymerase inhibitor, Phosphatase inhibitor
5812	-23.71	cp	BRD-K45861246	azaperone	Dopamine receptor antagonist		DRD2, DRD3	Dopamine receptor antagonist
5805	-23.45	cp	BRD-A64977602	mirtazapine	Adrenergic receptor antagonist		ADRA2A, HTR2A, HTR2C, ADRA2C, HTR3A, ADRA1A, ADRA1B, ADRA1D, ADRA2B, ADRB1, ADRB2, DRD1, DRD2, DRD3, DRD5, HRH1, HRH3, HTR2B, HTR7, OPRK1, SLC6A2, SLC6A3, SLC6A4	Adrenergic receptor antagonist, Serotonin receptor antagonist
5802	-23.36	cp	BRD-K92678294	irilin-a	Isoflavone			Isoflavone
5799	-23.23	cp	BRD-K51967704	BIIB021	HSP inhibitor	HSP inhibitor	AOX1, HSP90AA1	HSP inhibitor
5798	-23.21	cp	BRD-A92537424	danazol	Estrogen receptor antagonist		ESR1, GNRHR, AR, CCL2, CYP2C8, GNRHR2, PGR, TNF	Estrogen receptor antagonist, Progesterone receptor agonist
5794	-23.1	cp	BRD-A00758722	noretynodrel	Progestogen hormone		PGR	Progestogen hormone
5789	-23.02	cp	BRD-K70914287	BIBX-1382	EGFR inhibitor	EGFR inhibitor	EGFR, ERBB2	EGFR inhibitor, Tyrosine kinase inhibitor
5791	-23.02	cp	BRD-K67080878	milrinone	Phosphodiesterase inhibitor		PDE3A, PDE2A, PDE3B, PDE5A	Phosphodiesterase inhibitor
5787	-22.99	cp	BRD-K71430621	clobenpropit	Histamine receptor antagonist		HRH3, HRH4, HRH1, HRH2	Histamine receptor antagonist
5782	-22.84	cp	BRD-K03842655	penitrem-a	Potassium channel blocker		KCNMA1	Potassium channel blocker
5781	-22.82	cp	BRD-A75935363	atracurium	Acetylcholine receptor antagonist		CHRNA2	Acetylcholine receptor antagonist
5780	-22.81	cp	BRD-K01624546	docosatrienoic-acid	LTB4 inhibitor			LTB4 inhibitor
5778	-22.8	cp	BRD-K04196797	oxcarbazepine	Sodium channel blocker		CYP2C19, CYP3A4, CYP3A5, SCN1A, SCN3A, SCN5A	Sodium channel blocker
5776	-22.77	cp	BRD-K39339537	epirizole	Cyclooxygenase inhibitor		PTGS1, PTGS2	Cyclooxygenase inhibitor
5775	-22.75	cp	BRD-K53123955	niridazole	Phosphofructokinase inhibitor			Phosphofructokinase inhibitor
5770	-22.57	cp	BRD-K18518344	digitoxigenin	ATPase inhibitor	ATPase inhibitor	ATP1A1	ATPase inhibitor
5768	-22.52	cp	BRD-A69917777	aminopentamide	Acetylcholine receptor antagonist			Acetylcholine receptor antagonist
5767	-22.48	cp	BRD-A03216249	mepivacaine	Potassium channel blocker		SCN10A, SCN9A	Potassium channel blocker, Sodium channel blocker
5766	-22.45	cp	BRD-A97437073	rosiglitazone	Insulin sensitizer	PPAR receptor agonist	PPARG, ACSL4, CYP2C8, FFAR1, INS, TRPC5, TRPM3	Insulin sensitizer, PPAR receptor agonist
5762	-22.32	cp	BRD-K12762134	XAV-939	Tankyrase inhibitor		TNKS, TNKS2	Tankyrase inhibitor
5760	-22.27	cp	BRD-K61217870	n-(3-acetamidophenyl)-3-chlorobenzamide	Glutamate receptor antagonist		GRM5	Glutamate receptor antagonist
5757	-22.21	cp	BRD-K63550407	erythromycin	NFkB pathway inhibitor		CYP3A4, MLNR	NFkB pathway inhibitor
5756	-22.17	cp	BRD-K29178788	dictamnine	Furoquinoline alkaloid			Furoquinoline alkaloid
5753	-22.12	cp	BRD-K90027355	spironolactone	Mineralocorticoid receptor antagonist		NR3C2, AR, CACNA1A, CACNA1B, CACNA1C, CACNA1D, CACNA1F, CACNA1G, CACNA1H, CACNA1I, CACNA1S, CACNA2D1, CACNA2D2, CACNA2D3, CACNB1, CACNB2, CACNB3, CACNB4, CACNG1, CYP11B2, KCNA5, KCND3, NR3C1, PGR, SCNN1A, SHBG	Mineralocorticoid receptor antagonist
5748	-21.91	cp	BRD-K30240666	clemastine	Histamine receptor antagonist	HRH1 antagonist	HRH1	Histamine receptor antagonist
5743	-21.8	cp	BRD-K74514084	pazopanib	KIT inhibitor	PDGFR/KIT inhibitor, VEGFR inhibitor	KDR, KIT, FLT1, FLT4, PDGFRB, PDGFRA, BRAF, CSF1R, CYP2B6, CYP2C8, CYP2E1, DDR2, FGF1, FGFR1, FGFR3, ITK, SH2B3	KIT inhibitor, PDGFR receptor inhibitor, VEGFR inhibitor
5742	-21.77	cp	BRD-K60640630	mometasone	Glucocorticoid receptor agonist	Glucocorticoid receptor agonist	NR3C1	Glucocorticoid receptor agonist, Immunosuppressant
5738	-21.58	cp	BRD-A09056319	alfuzosin	Adrenergic receptor antagonist		ADRA1A, ADRA1D, ADRA1B, KCNH2	Adrenergic receptor antagonist
5733	-21.53	cp	BRD-A79672927	tropicamide	Acetylcholine receptor antagonist		CHRM3, CHRM4, CHRM1, CHRM2	Acetylcholine receptor antagonist
5728	-21.38	cp	BRD-A16754160	ampicillin	Bacterial cell wall synthesis inhibitor		SLC15A1	Bacterial cell wall synthesis inhibitor
5723	-21.2	cp	BRD-K32526544	DCEBIO	Potassium channel activator	Potassium channel activator	KCNN2, KCNN3, KCNN4	Potassium channel activator
5719	-21.14	cp	BRD-K39915878	loxapine	Dopamine receptor antagonist		DRD2, DRD3, DRD4, DRD1, HRH1, HTR2A, HTR2C, HTR6, ADRA1A, ADRA1B, ADRA2A, ADRA2B, ADRA2C, ADRB1, CHRM1, CHRM2, CHRM3, CHRM4, CHRM5, DRD5, HRH2, HRH4, HTR1A, HTR1B, HTR1D, HTR1E, HTR3A, HTR5A, HTR7, SLC6A2, SLC6A3, SLC6A4	Dopamine receptor antagonist, Dopamine receptor ligand, Serotonin receptor antagonist
5715	-21.07	cp	BRD-K89708791	rifaximin	RNA synthesis inhibitor		NR1I2, CYP3A4	RNA synthesis inhibitor
5716	-21.07	cp	BRD-A92826379	lupanine	Sodium channel blocker	Sodium channel blocker	INS	Sodium channel blocker
5714	-21.05	cp	BRD-K93645900	tadalafil	Phosphodiesterase inhibitor		PDE5A, PDE11A	Phosphodiesterase inhibitor
5712	-21.02	cp	BRD-K21806131	tegaserod	Serotonin receptor partial agonist		HTR4, HTR2B, HTR2A, HTR2C	Serotonin receptor partial agonist
5709	-20.95	cp	BRD-K46056750	AZD-7762	CHK inhibitor		CHEK1, CHEK2	CHK inhibitor
5708	-20.94	cp	BRD-A31195449	TCB2	Serotonin receptor agonist		HTR2A	Serotonin receptor agonist
5705	-20.91	cp	BRD-K47761761	PD-168077	Dopamine receptor agonist		DRD2, DRD4	Dopamine receptor agonist
5691	-20.46	cp	BRD-K19533706	tranilast	Angiogenesis inhibitor		HPGDS, HRH1, IDO1, IFNG, IL10, IL2, IL4, SLC22A12, TGFB1, TNF, TRPV2	Angiogenesis inhibitor
5689	-20.45	cp	BRD-K29359156	ebselen	H+/K+-ATPase inhibitor		ALB, LTB4R, NOX3	H+/K+-ATPase inhibitor, Cyclooxygenase inhibitor, Glutathione peroxidase agonist, Nitric oxide synthase inhibitor
5683	-20.36	cp	BRD-K55301415	abiraterone	17,20 lyase inhibitor		CYP17A1, CYP11B1	17,20 lyase inhibitor, Androgen biosynthesis inhibitor, Cytochrome P450 inhibitor, Steroid sulfatase inhibitor
5677	-20.25	cp	BRD-A78322124	dobutamine	Adrenergic receptor agonist	Beta-adrenergic receptor agonist	ADRB1, ADRB2, ADRA1A	Adrenergic receptor agonist
5676	-20.22	cp	BRD-K97118047	4,5,6,7-tetrabromobenzotriazole	Casein kinase inhibitor		CSNK2A1, AKT1, CHEK1, CSNK2A2, CSNK2B, GSK3B, LCK, MAP2K1, MAPK1, MAPK11, MAPK12, MAPK14, MAPK8, PRKCA, ROCK1, RPS6KB1, SGK1	Casein kinase inhibitor
5675	-20.2	cp	BRD-A07765530	epinephrine	carbonic anhydrase activator		ADRA1A, ADRA1B, ADRA1D, ADRA2A, ADRA2B, ADRA2C, ADRB1, ADRB2, ADRB3, PAH, TNF	carbonic anhydrase activator
5674	-20.19	cp	BRD-K66782112	BRD-K66782112	Histamine receptor antagonist		HRH2	Histamine receptor antagonist
5670	-20.06	cp	BRD-K99696746	fatostatin	SREBP inhibitor		SREBF1, SREBF2	SREBP inhibitor
5668	-20	cp	BRD-K64610608	EMF-bca1-57	caspase inhibitor		CASP3	caspase inhibitor
5667	-19.96	cp	BRD-A20131130	2',5'-dideoxyadenosine	Adenylyl cyclase inhibitor			Adenylyl cyclase inhibitor
5662	-19.73	cp	BRD-A54490543	pirlindole	Monoamine oxidase inhibitor		MAOA, SLC6A2, SLC6A4	Monoamine oxidase inhibitor
5659	-19.64	cp	BRD-K50938786	ropivacaine	Sodium channel blocker		SCN10A, SCN9A	Sodium channel blocker
5658	-19.63	cp	BRD-K28761384	zuclopenthixol	Dopamine receptor antagonist		DRD2, DRD1, ADRA1A, ADRA2A, DRD5, HRH1, HTR2A	Dopamine receptor antagonist
5655	-19.54	cp	BRD-K33193182	methylnorlichexanthone	Aurora kinase inhibitor		AURKB, KDR, PIM1	Aurora kinase inhibitor, PIM inhibitor, VEGFR inhibitor
5641	-19.29	cp	BRD-K36324071	NF-449	Purinergic receptor antagonist		P2RX1	Purinergic receptor antagonist
5638	-19.24	cp	BRD-A08003242	rhodomyrtoxin-b	sodium fluorescein uptake inhibitor			sodium fluorescein uptake inhibitor
5634	-19.13	cp	BRD-K11663430	pyroxamide	HDAC inhibitor	HDAC inhibitor	HDAC1	HDAC inhibitor
5631	-19.11	cp	BRD-K59331372	SB-366791	TRPV antagonist		TRPV1	TRPV antagonist
5628	-19.05	cp	BRD-A53077924	tianeptine	Selective serotonin reuptake enhancer (SSRE)		SLC6A4	Selective serotonin reuptake enhancer (SSRE)
5620	-18.75	cp	BRD-A30815329	felodipine	Calcium channel blocker		CACNA1C, CACNA1D, CACNA1H, CACNA1S, CACNA2D1, CACNA2D2, CACNB2, CALM1, CFTR, NR3C2, PDE1A, PDE1B, TNNC1, TNNC2	Calcium channel blocker
5615	-18.69	cp	BRD-K18742343	H-8	PKA inhibitor	PKA inhibitor	PKIA, PRKACA	PKA inhibitor
5612	-18.53	cp	BRD-K72024482	MRS-1754	Adenosine receptor antagonist		ADORA2B, ADORA1, ADORA2A, ADORA3	Adenosine receptor antagonist
5604	-18.28	cp	BRD-K34820100	tebuthiuron	Photosynthesis inhibitor			Photosynthesis inhibitor
5595	-18.02	cp	BRD-K22503835	scriptaid	HDAC inhibitor	HDAC inhibitor	HDAC1, HDAC2, HDAC3, HDAC4, HDAC5, HDAC6, HDAC7, HDAC8, HDAC9	HDAC inhibitor
5589	-17.82	cp	BRD-K86301799	dipyridamole	Phosphodiesterase inhibitor		ADA, PDE5A, PDE10A, PDE4A, PDE7B, PDE8A, PDE8B, SLC29A1	Phosphodiesterase inhibitor
5583	-17.73	cp	BRD-K09436313	prostaglandin	Prostanoid receptor antagonist		AKR1C3, PTGDR, PTGDR2, PTGER1, PTGER2, PTGER4, PTGFR	Prostanoid receptor antagonist
5580	-17.56	cp	BRD-K66788707	fludarabine	DNA synthesis inhibitor	DNA synthesis inhibitor, Ribonucleotide reductase inhibitor	ADA, DCK, POLA1, RRM1, RRM2	DNA synthesis inhibitor, DNA repair enzyme inhibitor, Purine antagonist
5578	-17.54	cp	BRD-A39415247	norethisterone	Progesterone receptor agonist	Progesterone receptor agonist	PGR	Progesterone receptor agonist
5576	-17.49	cp	BRD-K43796186	benzyl-quinazolin-4-yl-amine	EGFR inhibitor		EGFR	EGFR inhibitor
5573	-17.43	cp	BRD-K66766661	17-beta-estradiol	Estrogen receptor agonist	Estrogen receptor agonist	ESR1	Estrogen receptor agonist
5572	-17.39	cp	BRD-K97181089	amiloride	Sodium channel blocker		SCNN1A, ASIC1, ASIC2, SCNN1B, SCNN1G, AOC1, ASIC3, PKD2, PKD2L1, PLAU, SCNN1D, SLC9A1, TRPC7, TRPV2	Sodium channel blocker
5571	-17.3	cp	BRD-K34995470	SU-1498	VEGFR inhibitor		ERBB2, KDR	VEGFR inhibitor
5570	-17.29	cp	BRD-K67102207	phenylbutyrate	HDAC inhibitor		CYP3A5, HDAC1	HDAC inhibitor
5568	-17.27	cp	BRD-A77299732	salubrinal	Eukaryotic translation initiation factor inhibitor		EIF2S1, SLC6A9	Eukaryotic translation initiation factor inhibitor
5559	-16.98	cp	BRD-K53665955	MK-5108	Aurora kinase inhibitor	Aurora kinase inhibitor	AURKA, AURKB, AURKC	Aurora kinase inhibitor
5550	-16.65	cp	BRD-A43150328	penicillic-acid	other antibiotic			other antibiotic
5549	-16.6	cp	BRD-K86509404	iso-olomoucine	CDK inhibitor			CDK inhibitor
5545	-16.48	cp	BRD-K93325701	damnacanthal	SRC inhibitor			SRC inhibitor
5532	-16.23	cp	BRD-K94070024	depomedrol	Glucocorticoid receptor agonist	Glucocorticoid receptor agonist		Glucocorticoid receptor agonist
5525	-16.1	cp	BRD-K23566484	nilutamide	Androgen receptor antagonist		AR, CYP2C19	Androgen receptor antagonist
5516	-15.82	cp	BRD-A42571354	cetirizine	Histamine receptor antagonist		HRH1	Histamine receptor antagonist
5515	-15.78	cp	BRD-K67506692	tyrphostin-AG-126	ERK1 and ERK2 phosphorylation inhibitor			ERK1 and ERK2 phosphorylation inhibitor
5507	-15.36	cp	BRD-K12867552	THM-I-94	HDAC inhibitor	HDAC inhibitor	HDAC1, HDAC10, HDAC2, HDAC3, HDAC6, HDAC8	HDAC inhibitor
5505	-15.27	cp	BRD-K28296557	AKT-inhibitor-IV	AKT inhibitor		AKT1	AKT inhibitor
5499	-15.12	cp	BRD-K88568253	iproniazid	Monoamine oxidase inhibitor		MAOA, MAOB	Monoamine oxidase inhibitor
5495	-15.01	cp	BRD-A34706053	CGP-12177	Adrenergic receptor agonist		ADRB1, ADRB2, ADRB3	Adrenergic receptor agonist
5494	-15	cp	BRD-K57930253	nitrazepam	Benzodiazepine receptor agonist	Benzodiazepine receptor agonist	GABRA1, GABRA2, GABRA3, GABRA4, GABRA5, GABRA6, GABRB1, GABRB2, GABRB3, GABRD, GABRE, GABRG1, GABRG2, GABRG3, GABRP, GABRQ, GABRR1, GABRR2, GABRR3, SCN1A	Benzodiazepine receptor agonist
5490	-14.96	cp	BRD-K18135438	chenodeoxycholic-acid	11-beta-HSD1 inhibitor		HSD11B1, NR1H4	11-beta-HSD1 inhibitor, FXR agonist
5491	-14.96	cp	BRD-K59650319	YM-298198	Glutamate receptor antagonist		GRM1	Glutamate receptor antagonist
5488	-14.9	cp	BRD-K33583600	isoliquiritigenin	Guanylate cyclase activator		AKR1B1, HRH2, SIRT1	Guanylate cyclase activator
5487	-14.75	cp	BRD-A40639672	ketorolac	Cyclooxygenase inhibitor		PTGS1, PTGS2	Cyclooxygenase inhibitor
5482	-14.59	cp	BRD-A72441487	stiripentol	GABA uptake inhibitor		ABAT, SCN1A, SCN3A	GABA uptake inhibitor
5475	-14.35	cp	BRD-K05464208	JX-401	p38 MAPK inhibitor		MAPK14	p38 MAPK inhibitor
5476	-14.35	cp	BRD-A10420615	cyclopiazonic-acid	ATPase inhibitor	ATPase inhibitor	ATP2A1	ATPase inhibitor
5472	-14.2	cp	BRD-A78360835	cercosporin	Photoactivated toxin			Photoactivated toxin
5462	-13.96	cp	BRD-K15791587	L-733060	Tachykinin antagonist	Tachykinin antagonist	TACR1	Tachykinin antagonist
5458	-13.92	cp	BRD-A98702003	carbenoxolone	11-beta-HSD1 inhibitor		HSD11B1, GJA1, GJA10, GJA3, GJA4, GJA5, GJA8, GJA9, GJB1, GJB2, GJB3, GJB4, GJB5, GJB6, GJB7, GJC1, GJC2, GJC3, GJD2, GJD3, GJD4, GJE1, PANX1, PANX2, PANX3	11-beta-HSD1 inhibitor
5456	-13.88	cp	BRD-A84389091	L-655708	GABA receptor inverse agonist		GABRA5, GABRA1, GABRA2, GABRA3, GABRG2	GABA receptor inverse agonist
5455	-13.84	cp	BRD-K40901640	cinanserin	Serotonin receptor antagonist		HTR2A	Serotonin receptor antagonist
5452	-13.71	cp	BRD-A67373739	AICA-ribonucleotide	AMPK activator		ATIC, PRKAA1	AMPK activator
5451	-13.64	cp	BRD-A65282128	cefazolin	Bacterial cell wall synthesis inhibitor		PON1, SLC22A8	Bacterial cell wall synthesis inhibitor
5450	-13.63	cp	BRD-A07824748	flavanone	11-beta-HSD1 inhibitor		ADORA3, HSD11B1	11-beta-HSD1 inhibitor
5438	-13.32	cp	BRD-K41903098	diphenoxylate	Opioid receptor agonist		OPRM1, OPRD1	Opioid receptor agonist
5435	-13.28	cp	BRD-K45296539	ZD-7114	Adrenergic receptor agonist		ADRB3	Adrenergic receptor agonist
5433	-13.18	cp	BRD-A08877921	cephalotaxine	Protein synthesis inhibitor			Protein synthesis inhibitor
5431	-13.17	cp	BRD-A80775386	hyperforin	Cyclooxygenase inhibitor		NR1I2, ALOX5, PTGS1, TRPC6	Cyclooxygenase inhibitor, Dopamine uptake inhibitor, Interleukin receptor antagonist, Lipoxygenase inhibitor, Serotonin reuptake inhibitor
5430	-13.1	cp	BRD-K45158365	valsartan	Angiotensin receptor antagonist		AGTR1	Angiotensin receptor antagonist
5429	-13.08	cp	BRD-K61250553	loperamide	Opioid receptor agonist		OPRM1, OPRD1, CACNA1A, CALM1, CYP2B6, CYP2C8, NPR2, OPRK1, POMC	Opioid receptor agonist
5427	-13.05	cp	BRD-K74112339	acetohydroxamic-acid	Urease inhibitor			Urease inhibitor
5425	-12.98	cp	BRD-K69556541	ryanodine	Calcium channel blocker		RYR1, RYR2, RYR3	Calcium channel blocker
5424	-12.92	cp	BRD-K93280214	gabazine	GABA receptor antagonist		GABRA1, GABRA2, GABRA3, GABRA4, GABRA5, GABRA6, GABRG2	GABA receptor antagonist
5420	-12.79	cp	BRD-K53979406	ALX-5407	Glycine transporter inhibitor		SLC6A9	Glycine transporter inhibitor
5410	-12.33	cp	BRD-A95939040	sertaconazole	Sterol demethylase inhibitor			Sterol demethylase inhibitor
5409	-12.23	cp	BRD-K31553034	zibotentan	Endothelin receptor antagonist		EDNRA	Endothelin receptor antagonist
5408	-12.22	cp	BRD-A41450521	tosufloxacin	Bacterial DNA gyrase inhibitor			Bacterial DNA gyrase inhibitor
5405	-12.15	cp	BRD-K50495309	SRC-kinase-inhibitor-I	SRC inhibitor		CSK, LCK, RIPK2	SRC inhibitor
5404	-12.13	cp	BRD-K81209512	AG-494	EGFR inhibitor		EGFR	EGFR inhibitor, Tyrosine kinase inhibitor
5403	-12.12	cp	BRD-K92000912	AM-251	Cannabinoid receptor antagonist		CNR1, GPR18, GPR55	Cannabinoid receptor antagonist
5400	-11.94	cp	BRD-K13169950	NSC-3852	HDAC inhibitor	HDAC inhibitor	HDAC1	HDAC inhibitor
5398	-11.88	cp	BRD-K20287671	SU-4312	PDGFR receptor inhibitor	VEGFR inhibitor	KDR, PDGFRB	PDGFR receptor inhibitor, Tyrosine kinase inhibitor, VEGFR inhibitor
5396	-11.87	cp	BRD-K39965020	doconexent	PPAR receptor agonist	PPAR receptor agonist	FFAR1, PPARA, PTGS1, PTGS2	PPAR receptor agonist
5393	-11.73	cp	BRD-K18779551	bifemelane	Acetylcholine release stimulant		SLC6A2	Acetylcholine release stimulant, Adrenergic transmitter uptake inhibitor, Reducing agent
5391	-11.66	cp	BRD-A45333398	periplocymarin	Apoptosis stimulant			Apoptosis stimulant
5390	-11.63	cp	BRD-K07303502	arachidonyl-trifluoro-methane	Cytosolic phospholipase inhibitor		PLA2G4A	Cytosolic phospholipase inhibitor
5387	-11.56	cp	BRD-A24429032	HEAT	Adrenergic receptor antagonist		ADRA1A	Adrenergic receptor antagonist
5386	-11.47	cp	BRD-A58048407	nimodipine	Calcium channel blocker		CACNA1C, NR3C2, AHR, CACNA1D, CACNA1F, CACNA1S, CACNB1, CACNB2, CACNB3, CACNB4, CFTR	Calcium channel blocker
5385	-11.43	cp	BRD-K22010301	JLK-6	Gamma secretase inhibitor	Gamma secretase inhibitor	PSEN1	Gamma secretase inhibitor, Anti-amyloidogenic
5384	-11.42	cp	BRD-K08703257	3-amino-benzamide	PARP inhibitor		PARP1	PARP inhibitor
5383	-11.39	cp	BRD-K93880783	stavudine	DNA directed DNA polymerase inhibitor	Nucleoside reverse transcriptase inhibitor, Reverse transcriptase inhibitor		DNA directed DNA polymerase inhibitor, Reverse transcriptase inhibitor
5376	-11.2	cp	BRD-K24675965	LY-288513	CCK receptor antagonist		CCKBR	CCK receptor antagonist
5377	-11.2	cp	BRD-A33084410	5'-guanidinonaltrindole	Opioid receptor antagonist			Opioid receptor antagonist
5374	-11.05	cp	BRD-K80970344	pyrrolidine-dithiocarbamate	NFkB pathway inhibitor	NFkB pathway inhibitor	HSD11B1, RELA	NFkB pathway inhibitor
5372	-11.01	cp	BRD-K47278471	diphenhydramine	Histamine receptor antagonist		HRH1	Histamine receptor antagonist
5366	-10.84	cp	BRD-K47539947	tetradecylthioacetic-acid	Lipid peroxidase inhibitor			Lipid peroxidase inhibitor
5365	-10.81	cp	BRD-K08287586	butylparaben	DNA synthesis inhibitor			DNA synthesis inhibitor
5361	-10.61	cp	BRD-K30480208	torasemide	Electrolyte reabsorption inhibitor		SLC12A1, CYP2C8, SLC12A2	Electrolyte reabsorption inhibitor, Thromboxane receptor antagonist
5358	-10.43	cp	BRD-K72895815	SSR-69071	Leukocyte elastase inhibitor		ELANE	Leukocyte elastase inhibitor
5355	-10.3	cp	BRD-K18574842	nafcillin	Bacterial cell wall synthesis inhibitor	Bacterial cell wall synthesis inhibitor	CYP3A4	Bacterial cell wall synthesis inhibitor
5353	-10.21	cp	BRD-K64310881	MW-STK33-3B	Potassium channel activator			Potassium channel activator
5348	-10.12	cp	BRD-K54094468	remoxipride	Dopamine receptor antagonist		DRD2, DRD3, DRD4, HTR2A, SIGMAR1	Dopamine receptor antagonist
5341	-9.94	cp	BRD-K53220666	trimetozine	Sedative			Sedative
5339	-9.88	cp	BRD-A10355991	norketamine	Glutamate receptor antagonist		CYP2B6, CYP2C19, CYP3A5, GRIN1	Glutamate receptor antagonist
5336	-9.72	cp	BRD-K11540476	EMF-BCA1-64	Caspase inhibitor		CASP3	Caspase inhibitor
5335	-9.64	cp	BRD-K95899059	LY-344864	Serotonin receptor agonist		HTR1F, HTR1A, HTR1B, HTR1D, HTR1E, HTR2A, HTR2B, HTR2C, HTR7	Serotonin receptor agonist
5334	-9.6	cp	BRD-K37618799	MRS-1220	Adenosine receptor antagonist		ADORA2B, ADORA3	Adenosine receptor antagonist
5328	-9.41	cp	BRD-K98769987	flumazenil	Benzodiazepine receptor antagonist		GABRA1, GABRA2, GABRA3, GABRA5, GABRA4, GABRA6, GABRB1, GABRB2, GABRB3, GABRD, GABRE, GABRG1, GABRG2, GABRG3, GABRP, GABRQ	Benzodiazepine receptor antagonist
5322	-9.1	cp	BRD-K06159959	CCMQ	Inhibitor of the binding of homoquinolinic acid to non-NMDA sensitive sites			Inhibitor of the binding of homoquinolinic acid to non-NMDA sensitive sites
5321	-9.08	cp	BRD-K10136726	tosyllysyl-chloromethyl-ketone	Chymotrypsin inhibitor			Chymotrypsin inhibitor
5319	-9.06	cp	BRD-K51541829	RO-25-6981	Ionotropic glutamate receptor antagonist		GRIN2B, SLC18A2	Ionotropic glutamate receptor antagonist, Monamine transporter modulator
5317	-8.84	cp	BRD-K76274772	MAPP-D-erythro	Ceramidase inhibitor			Ceramidase inhibitor
5313	-8.52	cp	BRD-A44780397	mifepristone	Glucocorticoid receptor antagonist	Progesterone receptor antagonist	PGR, NR3C1, AR, CYP2B6, CYP2C8, CYP3A5, CYP3A7, NR1I2	Glucocorticoid receptor antagonist, Progesterone receptor antagonist
5310	-8.48	cp	BRD-A69960130	bromocriptine	Dopamine receptor agonist		DRD2, ADRA2A, ADRA2B, ADRA2C, DRD1, DRD3, DRD4, DRD5, HTR1A, HTR1B, HTR1D, HTR2A, HTR2B, HTR2C, ADRA1A, ADRA1B, ADRA1D, HTR6, HTR7, PRL	Dopamine receptor agonist
5306	-8.37	cp	BRD-K38323065	phenacetin	Cyclooxygenase inhibitor	Cyclooxygenase inhibitor	PTGS1	Cyclooxygenase inhibitor
5305	-8.34	cp	BRD-K33308633	INCA-6	Calcineurin inhibitor		NFATC1	Calcineurin inhibitor
5303	-8.2	cp	BRD-K14618467	IKK-16	IKK inhibitor	IKK inhibitor	IKBKB	IKK inhibitor
5301	-8.15	cp	BRD-K60184833	tyrphostin-46	Tyrosine kinase inhibitor		EGFR	Tyrosine kinase inhibitor
5298	-8.01	cp	BRD-K49294207	BIBU-1361	EGFR inhibitor	EGFR inhibitor	EGFR	EGFR inhibitor
5292	-7.57	cp	BRD-A28422058	L-689560	Glutamate receptor antagonist		GRIN1, GRIN2A, GRIN2B, GRIN2C, GRIN2D	Glutamate receptor antagonist
5288	-7.31	cp	BRD-K10974103	diloxanide	Protein synthesis inhibitor			Protein synthesis inhibitor
5283	-6.91	cp	BRD-K39111395	BCL2-inhibitor	BCL inhibitor	BCL inhibitor	BCL2	BCL inhibitor
5280	-6.52	cp	BRD-K80451230	zamifenacin	Acetylcholine receptor antagonist		CHRM3	Acetylcholine receptor antagonist
5277	-6.41	cp	BRD-K60460488	nelfinavir	HIV protease inhibitor	HIV protease inhibitor	CYP2C19, CYP3A5, CYP3A7	HIV protease inhibitor
5278	-6.41	cp	BRD-A65671304	candesartan	Angiotensin receptor antagonist	Angiotensin receptor antagonist	AGTR1, AGTR2	Angiotensin receptor antagonist
5275	-6.29	cp	BRD-A56012032	thiorphan	Membrane metalloendopeptidase inhibitor		MME	Membrane metalloendopeptidase inhibitor
5273	-6.08	cp	BRD-K79124250	ioxaglic-acid	Radiopaque medium			Radiopaque medium
5271	-5.57	cp	BRD-K48300629	zonisamide	Sodium channel blocker		CA1, CA12, CA7, SCN1A, CA10, CA11, CA13, CA14, CA2, CA3, CA4, CA5A, CA5B, CA6, CA8, CA9, CACNA1G, CACNA1H, CACNA1I, MAOA, MAOB, SCN11A, SCN1B, SCN2A, SCN2B, SCN3A, SCN3B, SCN4A, SCN4B, SCN5A, SCN9A	Sodium channel blocker, T-type calcium channel blocker
5267	-4.96	cp	BRD-K54771420	glycocholic-acid	Cholesterol inhibitor		FABP6	Cholesterol inhibitor
5266	-4.81	cp	BRD-A30590053	MR-16728	Acetylcholine release enhancer			Acetylcholine release enhancer, Acetylcholine release stimulant
5265	-4.58	cp	BRD-A48257147	PHCCC	Glutamate receptor agonist		GRM1, GRM4	Glutamate receptor agonist
5264	-4.51	cp	BRD-K79353516	indolophenanthridine	CALY activator		CALY, DRD1	CALY activator
5255	-2.75	cp	BRD-A47144777	dihydro-7-desacetyldeoxygedunin	HSP inhibitor		HSP90AA1	HSP inhibitor
5254	-2.54	cp	BRD-A37347161	BRL-52537	Opioid receptor agonist		OPRK1	Opioid receptor agonist
5247	1.83	cp	BRD-A77291778	cyclopentolate	Acetylcholine receptor antagonist		CHRM1	Acetylcholine receptor antagonist
5235	3.56	cp	BRD-K91336023	mesulergine	Dopamine receptor agonist		HTR2A, HTR2C, HTR7, HTR2B, HTR3A, HTR3B, HTR6	Dopamine receptor agonist
5232	3.88	cp	BRD-A39290993	cyproterone	Androgen receptor antagonist	Androgen receptor modulator, Progesterone receptor antagonist	AR, ADORA1, ESR1	Androgen receptor antagonist, Progesterone receptor agonist, Testosterone receptor antagonist
5226	4.24	cp	BRD-U94846492	quinine	Hemozoin biocrystallization inhibitor		KCNN4, ABCB1, CYP2D6, GP9, KCNB2, SLC29A4	Hemozoin biocrystallization inhibitor
5221	4.76	cp	BRD-K82865713	prostaglandin-b2	cAMP inhibitor			cAMP inhibitor
5222	4.76	cp	BRD-K32830106	guanfacine	Adrenergic receptor agonist		ADRA2A, ADRA2B, ADRA2C, CYP3A5, HCN1, HCN2, HCN3, HCN4	Adrenergic receptor agonist
5215	5.07	cp	BRD-K98157055	SIB-1757	Glutamate receptor antagonist		GRM5	Glutamate receptor antagonist
5213	5.18	cp	BRD-A35912562	pregnenolone	Glutamate receptor modulator		CYP17A1, PGR, SULT2B1	Glutamate receptor modulator, Acetylcholine release enhancer, Dopamine release enhancer, GABA receptor negative allosteric modulator
5210	5.2	cp	BRD-K09963420	saquinavir	HIV protease inhibitor		CYP3A4, CYP3A5	HIV protease inhibitor
5202	5.68	cp	BRD-K34330170	rotenonic-acid	Retinoid receptor antagonist			Retinoid receptor antagonist
5200	5.71	cp	BRD-K28849549	mesalazine	Cyclooxygenase inhibitor		PTGS1, PPARG, PTGS2, ALOX5, CHUK, CTNNB1, IKBKB, MPO, NAT1	Cyclooxygenase inhibitor, Lipoxygenase inhibitor, Prostanoid receptor antagonist
5193	5.94	cp	BRD-A70407468	PSB-36	Adenosine receptor antagonist		ADORA1, ADORA2A, ADORA2B, ADORA3	Adenosine receptor antagonist
5187	6.23	cp	BRD-K54665485	R-59022	Diacylglycerol kinase inhibitor		DGKA	Diacylglycerol kinase inhibitor, Protein kinase inhibitor
5174	6.74	cp	BRD-K63641886	cefuroxime	Bacterial cell wall synthesis inhibitor	Bacterial cell wall synthesis inhibitor		Bacterial cell wall synthesis inhibitor
5169	6.88	cp	BRD-A09467419	mebeverine	Acetylcholine receptor antagonist		CHRM1, CHRM2, CHRM3, CHRM4	Acetylcholine receptor antagonist
5162	7.14	cp	BRD-A11813248	AM-92016	Potassium channel blocker		GRIN1, GRIN2B	Potassium channel blocker
5160	7.21	cp	BRD-K02950022	BMS-299897	Gamma secretase inhibitor	Gamma secretase inhibitor		Gamma secretase inhibitor
5157	7.27	cp	BRD-K82164249	andarine	Androgen receptor modulator	Androgen receptor modulator	AR	Androgen receptor modulator
5152	7.57	cp	BRD-K40965114	cyanopindolol	Adrenergic receptor antagonist		HTR1D	Adrenergic receptor antagonist
5142	7.84	cp	BRD-K17110974	aristolochic-acid	Phospholipase inhibitor			Phospholipase inhibitor
5135	8.11	cp	BRD-A71459254	cymarin	ATPase inhibitor	ATPase inhibitor	ATP1A1	ATPase inhibitor
5132	8.21	cp	BRD-A97730597	hexylcaine	Sodium channel blocker		SCN5A, SCN10A	Sodium channel blocker
5130	8.25	cp	BRD-K35531059	molsidomine	Guanylyl cyclase activator		GUCY1A3	Guanylyl cyclase activator
5128	8.29	cp	BRD-K26117720	gingerol	Nitric oxide synthase inhibitor			Nitric oxide synthase inhibitor
5124	8.4	cp	BRD-K18618618	cimetidine	Histamine receptor antagonist		HRH2, SLC29A4, SLC47A1, SLC47A2	Histamine receptor antagonist
5123	8.42	cp	BRD-A01643550	prednisolone	Glucocorticoid receptor agonist	Glucocorticoid receptor agonist	NR3C1, NR3C2, SERPINA6	Glucocorticoid receptor agonist
5121	8.52	cp	BRD-A84481105	thioridazine	Dopamine receptor antagonist	Dopamine receptor antagonist	DRD1, DRD2, HTR2A, ADRA1A, ADRA1B, CHRNA7, DRD5, HRH1, HTR1A, HTR2C, HTR6, HTR7, KCNH2, MALT1	Dopamine receptor antagonist
5114	8.71	cp	BRD-K37814297	acepromazine	Dopamine receptor antagonist	Dopamine receptor antagonist	ADRA1A, ADRA1B, DRD1, DRD2, HTR1A, HTR2A	Dopamine receptor antagonist
5107	8.8	cp	BRD-A73368467	fexofenadine	Histamine receptor antagonist		HRH1	Histamine receptor antagonist
5106	8.82	cp	BRD-A18917088	estradiol	Contraceptive agent	Estrogen receptor agonist	ESR1, ESR2, NR1I2, CYP2B6, CYP2C19, CYP2C8, CYP2E1, CYP3A5, CYP3A7, GPER1, KCNMA1	Contraceptive agent, Estrogen receptor agonist
5105	8.84	cp	BRD-A70268693	PG-9	Acetylcholine receptor agonist			Acetylcholine receptor agonist
5101	8.95	cp	BRD-K29905972	axitinib	PDGFR receptor inhibitor	VEGFR inhibitor	KDR, FLT1, FLT4, CSF1, CYP2C19, CYP3A5, KIT, PDGFRB, PLK4	PDGFR receptor inhibitor, VEGFR inhibitor
5089	9.13	cp	BRD-K41868777	W-5	Calmodulin antagonist			Calmodulin antagonist
5084	9.21	cp	BRD-K68873215	phosphodiesterase-V-inhibitor-II	Phosphodiesterase inhibitor		PDE5A	Phosphodiesterase inhibitor
5082	9.3	cp	BRD-K50325075	UCL-2077	Slow after hyperpolarization channel blocker			Slow after hyperpolarization channel blocker
5073	9.41	cp	BRD-K23583188	lavendustin-a	EGFR inhibitor		EGFR, LCK	EGFR inhibitor
5061	9.7	cp	BRD-K82135108	elesclomol	Oxidative stress inducer		TOP2A	Oxidative stress inducer
5054	9.86	cp	BRD-K05181084	NGB-2904	Dopamine receptor antagonist		DRD3	Dopamine receptor antagonist
5052	9.87	cp	BRD-K70778732	trazodone	Adrenergic receptor antagonist		HTR2A, HTR2C, SLC6A4, ADRA1A, ADRA2A, HRH1, HTR1A, HTR2B	Adrenergic receptor antagonist, Serotonin receptor antagonist, Serotonin reuptake inhibitor
5049	9.92	cp	BRD-K20141153	atomoxetine	Norepinephrine transporter inhibitor		SLC6A2, SLC6A3, SLC6A4, GRIN1, GRIN2A, GRIN2B, GRIN2C, GRIN2D, GRIN3A, GRIN3B	Norepinephrine transporter inhibitor
5048	9.93	cp	BRD-A64479082	quinidine	Sodium channel blocker	Sodium channel blocker	SCN5A, ABCB1, CYP2D6, KCNA5, KCNA7, KCNH1, KCNH2, KCNH5, KCNK1, KCNK6, SLC29A4	Sodium channel blocker
5043	9.98	cp	BRD-K28346421	rifapentine	RNA polymerase inhibitor		CYP2C8, CYP3A4	RNA polymerase inhibitor
5033	10.18	cp	BRD-K46137903	prednicarbate	Phospholipase activator	Glucocorticoid receptor agonist	NR3C1, PLA2G1B	Phospholipase activator
5032	10.19	cp	BRD-K72726508	arcyriaflavin-a	CDK inhibitor		CCND1, CCNE1, CDK2, CDK4	CDK inhibitor
5026	10.3	cp	BRD-A49734948	foliosidine	Plant alkaloid			Plant alkaloid
5023	10.41	cp	BRD-K48923948	BMS-641988	Androgen receptor antagonist		AR	Androgen receptor antagonist
5015	10.63	cp	BRD-K00959089	thenoyltrifluoroacetone	Chelating agent		CES1, PPARA, SDHA	Chelating agent
5014	10.65	cp	BRD-K17497770	butein	EGFR inhibitor		ACE, CXCL8, IL6, SIRT1, SRD5A1, SRD5A2, TNF	EGFR inhibitor, SRC inhibitor
5010	10.83	cp	BRD-A02189320	met-leu-phe	-666			-666
5006	10.88	cp	BRD-K30563334	rifabutin	Protein synthesis inhibitor		CYP3A4, HSP90AA1, HSP90B1	Protein synthesis inhibitor
5001	10.95	cp	BRD-K76908866	CP-724714	EGFR inhibitor		ERBB2	EGFR inhibitor, Receptor tyrosine protein kinase inhibitor, Tyrosine kinase inhibitor
4994	11.06	cp	BRD-A96485169	EBPC	Aldose reductase inhibitor		AKR1B1	Aldose reductase inhibitor
4981	11.36	cp	BRD-K64670467	JNJ-16259685	Glutamate receptor antagonist		GRM1	Glutamate receptor antagonist
4977	11.51	cp	BRD-A34205397	suloctidil	Adrenergic receptor antagonist			Adrenergic receptor antagonist
4978	11.51	cp	BRD-A92585442	RU-28318	Cytochrome P450 inhibitor		NR3C2	Cytochrome P450 inhibitor
4975	11.54	cp	BRD-K80639402	SB-258585	Serotonin receptor antagonist		HTR6	Serotonin receptor antagonist
4972	11.57	cp	BRD-A13650332	flucloxacillin	Bacterial cell wall synthesis inhibitor			Bacterial cell wall synthesis inhibitor
4971	11.61	cp	BRD-A82656074	naltrindole	Opioid receptor antagonist		OPRD1, OPRK1, OPRM1	Opioid receptor antagonist
4968	11.64	cp	BRD-K48869804	icilin	TRPV agonist		TRPA1, TRPM8	TRPV agonist
4962	11.72	cp	BRD-K06208435	YS-035	Calcium channel blocker			Calcium channel blocker
4957	11.86	cp	BRD-A75455249	kavain	Calcium channel modulator		MTOR	Calcium channel modulator, Sodium channel blocker
4947	12.25	cp	BRD-K27141178	SB-203186	Serotonin receptor antagonist		HTR4	Serotonin receptor antagonist
4945	12.26	cp	BRD-K14965640	ibuprofen	Cyclooxygenase inhibitor		PTGS2, PTGS1, ASIC1, BCL2, CFTR, CYP2C8, FABP2, PLAT, PPARG, SLC5A8, THBD	Cyclooxygenase inhibitor
4942	12.32	cp	BRD-K36638830	anabasine	Acetylcholine receptor agonist			Acetylcholine receptor agonist
4941	12.36	cp	BRD-K83302049	protopine	Histamine receptor antagonist		ACHE, SLC6A2, SLC6A4	Histamine receptor antagonist
4940	12.37	cp	BRD-K62736196	guanabenz	-666		ADRA2A, ADRA2B, ADRA2C	-666
4936	12.4	cp	BRD-K94887716	TFMPP	Serotonin receptor agonist			Serotonin receptor agonist, Serotonin receptor antagonist
4921	12.68	cp	BRD-K79425933	benperidol	Dopamine receptor antagonist		DRD2	Dopamine receptor antagonist
4915	12.79	cp	BRD-K34776109	glimepiride	Insulin secretagogue	KCNJ11 modulator	ABCC8, KCNJ11, KCNJ1	Insulin secretagogue
4909	12.93	cp	BRD-A68723818	brompheniramine	Histamine receptor antagonist		HRH1, CHRM1, CHRM2, CHRM3, CHRM4, CHRM5	Histamine receptor antagonist
4910	12.93	cp	BRD-K79602928	metformin	Insulin sensitizer		ACACB, INS, PRKAB1	Insulin sensitizer
4902	13.05	cp	BRD-K49456190	prima-1-met	thioredoxin inhibitor		TP53	thioredoxin inhibitor
4898	13.07	cp	BRD-K13544237	r(-)-propylnorapomorphine	Dopamine receptor agonist		DRD2, DRD1, DRD3	Dopamine receptor agonist, TRPA1 modulator
4895	13.11	cp	BRD-K13571841	pepstatin	Aspartic protease inhibitor		CTSB, CTSD, CTSL, REN	Aspartic protease inhibitor
4888	13.22	cp	BRD-K47639036	flavoxate	Acetylcholine receptor antagonist		CHRM1, CHRM2	Acetylcholine receptor antagonist
4889	13.22	cp	BRD-K38436528	imipramine	Norepinephrine reuptake inhibitor	Norepinephrine reuptake inhibitor	SLC6A2, SLC6A4, CHRM2, ADRA1A, ADRA1B, ADRA1D, CHRM1, CHRM3, CHRM4, CHRM5, CYP2C19, DRD1, DRD2, DRD5, HRH1, HTR1A, HTR2A, HTR2C, HTR6, HTR7, KCND2, KCND3, KCNH1, KCNH2, SLC6A3	Norepinephrine reuptake inhibitor, Serotonin reuptake inhibitor
4876	13.39	cp	BRD-K66412701	pazufloxacin	Topoisomerase inhibitor			Topoisomerase inhibitor
4875	13.4	cp	BRD-A06390036	hydroquinidine	Antiarrhythmic			Antiarrhythmic
4869	13.57	cp	BRD-K70577657	H-9	PKA inhibitor	PKA inhibitor	PRKACA	PKA inhibitor
4866	13.58	cp	BRD-K60623809	SU-11652	Tyrosine kinase inhibitor		KDR, PDGFRB, CAMK1G, FGF2, FGFR1, FLT1, KIT, PDGFRA	Tyrosine kinase inhibitor
4862	13.62	cp	BRD-K47150025	KI-8751	VEGFR inhibitor	PDGFR/KIT inhibitor	KDR	VEGFR inhibitor, KIT inhibitor, PDGFR receptor inhibitor
4861	13.64	cp	BRD-K92446736	zatebradine	HCN channel blocker		HCN1, HCN2, HCN3, HCN4	HCN channel blocker
4853	13.73	cp	BRD-A39172021	ampiroxicam	Cyclooxygenase inhibitor		PTGS1, PTGS2	Cyclooxygenase inhibitor
4845	13.92	cp	BRD-K97330509	SRC-kinase-inhibitor-II	SRC inhibitor			SRC inhibitor
4840	13.99	cp	BRD-K17306061	aprepitant	Tachykinin antagonist		TACR1, CYP2C19	Tachykinin antagonist
4838	14.01	cp	BRD-K76064317	tyrphostin-AG-1296	FLT3 inhibitor		FLT3	FLT3 inhibitor
4837	14.02	cp	BRD-K92492521	LY-255283	Leukotriene receptor antagonist		LTB4R, LTB4R2	Leukotriene receptor antagonist
4834	14.1	cp	BRD-K33818169	GW-3965	LXR agonist		NR1H2, NR1H3, ABCA1	LXR agonist, ABC transporter expression enhancer
4824	14.4	cp	BRD-A72066420	mifobate	PPAR receptor antagonist		PPARG, REN	PPAR receptor antagonist
4817	14.66	cp	BRD-K56047318	RHC-80267	Triacylglycerol lipase inhibitor		DAGLA, DAGLB, LIPC, LIPE, LIPG	Triacylglycerol lipase inhibitor
4818	14.66	cp	BRD-A79981887	midodrine	Adrenergic receptor agonist		ADRA1A, ADRA1B, ADRA1D	Adrenergic receptor agonist
4814	14.7	cp	BRD-K51816706	oxindole-I	VEGFR inhibitor		AKT1, KDR, PDPK1, RET	VEGFR inhibitor
4807	14.87	cp	BRD-K62056274	quipazine	Serotonin receptor agonist		HTR2A, HTR3A, HTR3B, HTR1A, HTR1D, HTR2B, HTR2C, HTR6, SLC6A4	Serotonin receptor agonist
4801	14.94	cp	BRD-K52751261	TAK-715	p38 MAPK inhibitor	P38 MAPK inhibitor	MAPK14, TNF	p38 MAPK inhibitor
4793	15.12	cp	BRD-K49027941	PSB-1115	Adenosine receptor antagonist		ADORA2B, ADORA1, ADORA3	Adenosine receptor antagonist
4791	15.14	cp	BRD-K76674262	homoharringtonine	Protein synthesis inhibitor	Protein synthesis inhibitor	RPL3	Protein synthesis inhibitor
4790	15.16	cp	BRD-K33860217	CP-94253	Serotonin receptor agonist		HTR1B	Serotonin receptor agonist
4786	15.19	cp	BRD-K84709232	caffeic-acid	Lipoxygenase inhibitor		ALOX5, MIF, RELA, TNF	Lipoxygenase inhibitor, HIV integrase inhibitor, NFkB pathway inhibitor, Nitric oxide production inhibitor, PPAR receptor modulator, TNF production inhibitor, Tumor necrosis factor production inhibitor
4787	15.19	cp	BRD-K23913458	coumarin	Vitamin K antagonist		CA1, CA12, CA14, CA2, CA4, CA6, CA9, CYP2A6	Vitamin K antagonist
4777	15.32	cp	BRD-K94920105	DR-2313	PARP inhibitor		PARP1, PARP3	PARP inhibitor
4775	15.35	cp	BRD-K63675182	triflupromazine	Dopamine receptor antagonist	Dopamine receptor antagonist	HTR2B, CHRM1, CHRM2, CHRNA7, DRD1, DRD2	Dopamine receptor antagonist
4774	15.39	cp	BRD-K42221274	NNC-711	GAT inhibitor		SLC6A1, SIGMAR1	GAT inhibitor
4771	15.43	cp	BRD-K50891186	GR-103691	Dopamine receptor antagonist	Dopamine receptor antagonist		Dopamine receptor antagonist
4769	15.46	cp	BRD-K55430733	WAY-629	Serotonin receptor agonist		HTR2C	Serotonin receptor agonist
4768	15.48	cp	BRD-A36471396	biperiden	Acetylcholine receptor antagonist		CHRM1, CHRM2, CHRM3, CHRM4, CHRM5, CHRNA2	Acetylcholine receptor antagonist
4766	15.51	cp	BRD-A58157837	butabindide	Tripeptidyl peptidase inhibitor		TPP2	Tripeptidyl peptidase inhibitor
4758	15.68	cp	BRD-A01826957	xanthinol	Vasodilator			Vasodilator
4756	15.69	cp	BRD-K97309399	thiothixene	Dopamine receptor antagonist	Dopamine receptor antagonist	HTR2A, DRD1, DRD2, HRH1	Dopamine receptor antagonist
4755	15.71	cp	BRD-K91900765	VX-745	p38 MAPK inhibitor	P38 MAPK inhibitor	MAPK14, MAPK11, MAPK12	p38 MAPK inhibitor
4744	15.98	cp	BRD-K68620903	dydrogesterone	Progesterone receptor agonist		PGR	Progesterone receptor agonist
4741	16	cp	BRD-A89175223	bisoprolol	Adrenergic receptor antagonist		ADRB1, ADRB2	Adrenergic receptor antagonist
4739	16.01	cp	BRD-K66944906	fraxidin	Carbonic anhydrase inhibitor		CA1	Carbonic anhydrase inhibitor
4730	16.21	cp	BRD-K81729199	AQ-RA741	Acetylcholine receptor antagonist			Acetylcholine receptor antagonist
4716	16.43	cp	BRD-A64125466	dehydrocholic-acid	choleretic agent			choleretic agent
4714	16.5	cp	BRD-K42095107	daidzein	Estrogen receptor agonist	Estrogen receptor agonist	ESRRA, ESRRB, ESRRG, TRPC5	Estrogen receptor agonist
4708	16.6	cp	BRD-A83431637	resmethrin	Cytochrome P450 inhibitor			Cytochrome P450 inhibitor
4702	16.73	cp	BRD-A43974575	tranylcypromine	Monoamine oxidase inhibitor		MAOA, MAOB, KDM1A, CYP2A6	Monoamine oxidase inhibitor
4699	16.78	cp	BRD-K00603606	ticlopidine	Purinergic receptor antagonist		P2RY12, CYP2B6, CYP2C19	Purinergic receptor antagonist
4696	16.79	cp	BRD-K15601958	SEW-2871	Lysophospholipid receptor agonist		S1PR1	Lysophospholipid receptor agonist
4693	16.87	cp	BRD-A85587465	bemesetron	Serotonin receptor antagonist	Serotonin receptor antagonist	HTR3A, HTR3B	Serotonin receptor antagonist
4687	16.91	cp	BRD-K71731651	PNU-120596	Acetylcholine receptor agonist		CHRNA7	Acetylcholine receptor agonist
4686	16.94	cp	BRD-K78278890	NM-PP1	Mutant kinase inhibitor		CAMK2A, LCK, MAPK8, PRKACA, RIPK2, SRC	Mutant kinase inhibitor
4681	17.01	cp	BRD-A66927094	nemonapride	Dopamine receptor antagonist		DRD2, DRD3, DRD4	Dopamine receptor antagonist
4679	17.03	cp	BRD-A51829654	BRL-15572	Serotonin receptor antagonist		HTR1D, HTR1A, HTR1B, HTR1E, HTR1F, HTR2A, HTR2B, HTR2C, HTR6	Serotonin receptor antagonist
4668	17.23	cp	BRD-K50388907	fenofibrate	PPAR receptor agonist		PPARA, APOA1, CYP2C19, CYP2C8, MMP25	PPAR receptor agonist
4665	17.26	cp	BRD-K04412738	tramadol	Norepinephrine reuptake inhibitor		OPRM1, SLC6A2, SLC6A4, CHRFAM7A, CHRM3, CYP2B6, GRIN3A, HTR2C, OPRD1, OPRK1	Norepinephrine reuptake inhibitor, Opioid receptor agonist, Serotonin reuptake inhibitor
4660	17.35	cp	BRD-K42679050	Y-27152	Potassium channel activator		ABCC9, KCNJ8	Potassium channel activator
4658	17.38	cp	BRD-K22947005	dexbrompheniramine	Histamine receptor antagonist		HRH1	Histamine receptor antagonist
4653	17.46	cp	BRD-A25067867	benzatropine	Acetylcholine receptor antagonist		CHRM1, HRH1, SLC6A3	Acetylcholine receptor antagonist
4652	17.56	cp	BRD-K74133369	oligomycin-a	ATP synthase inhibitor	ATPase inhibitor, ATP synthase inhibitor	ATP5A1	ATP synthase inhibitor, ATPase inhibitor
4636	17.91	cp	BRD-K22227508	targinine	Nitric oxide synthase inhibitor		NOS2, NOS3	Nitric oxide synthase inhibitor
4635	17.96	cp	BRD-A31159102	fluoxetine	Selective serotonin reuptake inhibitor (SSRI)		SLC6A4, ANO1, CYP2C19, HTR2B	Selective serotonin reuptake inhibitor (SSRI)
4626	18.06	cp	BRD-K46142322	RS-67333	Serotonin receptor partial agonist		HTR4	Serotonin receptor partial agonist
4621	18.15	cp	BRD-A62021152	WAY-161503	Serotonin receptor agonist		HTR2C	Serotonin receptor agonist
4619	18.16	cp	BRD-K05181463	L-741626	Dopamine receptor antagonist	Dopamine receptor antagonist	DRD2, DRD3, DRD4, HTR2A, HTR2B	Dopamine receptor antagonist
4620	18.16	cp	BRD-K26801045	pipamperone	Dopamine receptor antagonist	Dopamine receptor antagonist	DRD2, HTR2A, HRH1, HTR1A, HTR1B, HTR1D	Dopamine receptor antagonist
4611	18.27	cp	BRD-K62353524	DY-131	Estrogen receptor agonist		ESR2, ESRRB, ESRRG	Estrogen receptor agonist
4610	18.29	cp	BRD-K88358234	xaliproden	Serotonin receptor agonist		HTR1A	Serotonin receptor agonist
4609	18.31	cp	BRD-K06014311	DH-97	Melatonin receptor antagonist		MTNR1B	Melatonin receptor antagonist
4607	18.33	cp	BRD-A36066264	estradiol-benzoate	Estrogen receptor agonist	Estrogen receptor agonist	ESR1	Estrogen receptor agonist
4598	18.48	cp	BRD-A83892713	rifampicin	RNA polymerase inhibitor		NR1I2, ABCB1, CYP2B6, CYP2C19, CYP2C8, CYP3A4, CYP3A5, SLCO1A2, SLCO1B1, SLCO1B3	RNA polymerase inhibitor
4599	18.48	cp	BRD-K82577285	dipropyl-dopamine	Dopamine receptor agonist			Dopamine receptor agonist
4587	18.74	cp	BRD-K32318651	acyclovir	DNA polymerase inhibitor		PNP	DNA polymerase inhibitor
4582	18.78	cp	BRD-K29555132	arachidonamide	Cannabinoid receptor agonist		CNR1, CNR2	Cannabinoid receptor agonist
4576	18.85	cp	BRD-K13926615	vardenafil	Phosphodiesterase inhibitor		PDE5A, CYP2C19, CYP2C8, CYP3A5, PDE6G, PDE6H	Phosphodiesterase inhibitor
4577	18.85	cp	BRD-K84595254	strophanthidin	ATPase inhibitor	ATPase inhibitor	ATP1A1, ATP1A2, ATP1A3, ATP1A4, ATP1B1, ATP1B2, ATP1B3, ATP1B4, FXYD2	ATPase inhibitor
4559	19.28	cp	BRD-K88701661	dimercaptosuccinic-acid	Chelating agent	HIF activator	DNMT1	Chelating agent
4555	19.32	cp	BRD-K12079898	PD-160170	Neuropeptide receptor antagonist		NPY1R	Neuropeptide receptor antagonist
4554	19.36	cp	BRD-K50135270	GBR-12935	Dopamine uptake inhibitor		AGTR1, SLC6A3	Dopamine uptake inhibitor
4553	19.37	cp	BRD-A56359832	zileuton	Leukotriene inhibitor		ALOX5	Leukotriene inhibitor, Lipoxygenase inhibitor
4551	19.45	cp	BRD-K49668410	clarithromycin	Bacterial 50S ribosomal subunit inhibitor		CYP2C19, CYP3A4, CYP3A5, CYP3A7	Bacterial 50S ribosomal subunit inhibitor
4544	19.54	cp	BRD-K82381502	acetylcholine	Acetylcholine receptor agonist		ACHE, CHRM1, CHRM2, CHRM3, CHRM4, CHRM5, CHRNA2	Acetylcholine receptor agonist
4538	19.64	cp	BRD-A67748489	K3644	Kinesin-like spindle protein inhibitor		KIF11	Kinesin-like spindle protein inhibitor
4535	19.66	cp	BRD-K18909381	CGS-12066B	Serotonin receptor agonist		HTR1B, HTR1A, HTR1D, HTR2A, HTR2B, HTR2C	Serotonin receptor agonist
4533	19.67	cp	BRD-K54210043	NS-1619	Calcium channel activator		KCNMA1, KCNT1, KCNT2, KCNU1	Calcium channel activator
4534	19.67	cp	BRD-K72903603	zidovudine	Reverse transcriptase inhibitor	Reverse transcriptase inhibitor	TERT	Reverse transcriptase inhibitor
4532	19.68	cp	BRD-K81876028	CP-93129	Serotonin receptor agonist		HTR1A, HTR1B	Serotonin receptor agonist
4531	19.73	cp	BRD-K76617868	fasudil	Rho associated kinase inhibitor	PKA inhibitor, Rho associated kinase inhibitor	ROCK1, ROCK2, PKIA, PRKACA	Rho associated kinase inhibitor
4529	19.83	cp	BRD-K46678324	RHO-kinase-inhibitor-II	Rho associated kinase inhibitor	Rho associated kinase inhibitor		Rho associated kinase inhibitor
4521	19.95	cp	BRD-A93000692	ciglitazone	PPAR receptor agonist	PPAR receptor agonist	PPARG, INS	PPAR receptor agonist
4518	19.98	cp	BRD-K52394958	GR-159897	Tachykinin antagonist	Tachykinin antagonist	TACR2, TAC1	Tachykinin antagonist
4511	20.07	cp	BRD-K20995441	U-54494A	Opioid receptor agonist			Opioid receptor agonist
4512	20.07	cp	BRD-K95237249	probenecid	Uricosuric blocker		SLC22A6, ABCC1, PANX1, SLC22A11, SLC22A8, SLCO1C1, TRPV2	Uricosuric blocker
4507	20.13	cp	BRD-K54142781	cirazoline	Adrenergic receptor agonist		ADRA1A	Adrenergic receptor agonist
4500	20.32	cp	BRD-K10870738	CDC	Lipoxygenase inhibitor		ALOX12, ALOX5	Lipoxygenase inhibitor
4498	20.33	cp	BRD-A52172093	VU-0413807-2	Calcium channel blocker		CACNA1G, CACNA1H, CACNA1I	Calcium channel blocker
4497	20.34	cp	BRD-K52080565	rilmenidine	Imidazoline receptor agonist		NISCH	Imidazoline receptor agonist
4489	20.49	cp	BRD-K09635134	l-erythro-MAPP	negative control for D-erythro-MAPP			negative control for D-erythro-MAPP
4488	20.5	cp	BRD-K01192156	tyrphostin-AG-112	Protein tyrosine kinase inhibitor		EGFR	Protein tyrosine kinase inhibitor
4487	20.52	cp	BRD-A84134924	pancuronium	Acetylcholine receptor antagonist		CHRM2, CHRM3, CHRNA1, CHRNA2	Acetylcholine receptor antagonist
4479	20.61	cp	BRD-K54411430	robustic-acid	cAMP inhibitor			cAMP inhibitor
4478	20.62	cp	BRD-A50311610	meclozine	CAR agonist		NR1I3, HRH1	CAR agonist
4473	20.81	cp	BRD-A15530910	carpindolol	Adrenergic receptor antagonist	Serotonin receptor antagonist		Adrenergic receptor antagonist, Serotonin receptor antagonist
4472	20.83	cp	BRD-A64227845	SKF-77434	Dopamine receptor agonist		DRD1	Dopamine receptor agonist
4466	20.95	cp	BRD-K64614248	salicin	Anti-inflammatory			Anti-inflammatory
4460	21.11	cp	BRD-K98684188	GSK-0660	PPAR receptor antagonist		PPARD	PPAR receptor antagonist
4459	21.15	cp	BRD-A29260609	acebutolol	Adrenergic receptor antagonist		ADRB1, ADRB2	Adrenergic receptor antagonist
4450	21.22	cp	BRD-K01567962	pyrazolanthrone	JNK inhibitor		MAPK10, MAPK8, MAPK9, TTK, LRRK2, MAPK8IP1	JNK inhibitor
4440	21.34	cp	BRD-A56245458	reichstein	Androgen receptor antagonist		AR	Androgen receptor antagonist
4439	21.36	cp	BRD-K09635314	M-3M3FBS	phospholipase activator		PLCB2, PLCB3, PLCD1, PLCG1, PLCG2	phospholipase activator
4438	21.38	cp	BRD-A49160188	donepezil	Acetylcholinesterase inhibitor		ACHE, HTR2A	Acetylcholinesterase inhibitor
4435	21.55	cp	BRD-K54529596	captopril	ACE inhibitor		ACE, LTA4H, MMP2, MMP9	ACE inhibitor
4428	21.73	cp	BRD-K09549677	mibefradil	T-type calcium channel blocker	T-type calcium channel blocker	CACNA1G, CACNA1H, CACNA1C, CACNA1I, ANO1, CACNA1D, CACNA1F, CACNA1S, CACNB1, CACNB2, CACNB3, CACNB4, CATSPER1, CATSPER2, CATSPER3, CATSPER4, CYP3A5, CYP3A7, SCN2A, SCN4A, SCN5A, SCN9A	T-type calcium channel blocker
4418	21.84	cp	BRD-A69636825	diltiazem	Calcium channel blocker		CACNA1C, CACNA1S, CACNA2D1, CACNG1, CYP3A5, CYP3A7, HTR3A, KCNA5	Calcium channel blocker
4414	21.95	cp	BRD-K49111258	prazosin	Adrenergic receptor antagonist		ADRA1A, ADRA1B, ADRA1D, ADRA2A, ADRA2B, ADRA2C, CDK1, KCNH2, KCNH6, KCNH7	Adrenergic receptor antagonist
4412	21.99	cp	BRD-A14574269	UB-165	Acetylcholine receptor agonist		CHRNA3, CHRNA4, CHRNB2	Acetylcholine receptor agonist
4407	22.04	cp	BRD-A70514680	articaine	Local anesthetic			Local anesthetic
4397	22.18	cp	BRD-U66370498	androstanol	CAR antagonist		NR1I3	CAR antagonist
4391	22.22	cp	BRD-K49519144	LY-2140023	Glutamate receptor agonist		GRM3, GRM2	Glutamate receptor agonist
4389	22.23	cp	BRD-A03623303	metoprolol	Adrenergic receptor antagonist		ADRB1, ADRB2	Adrenergic receptor antagonist
4385	22.31	cp	BRD-K15616905	CCCP	Mitochondrial oxidative phosphorylation uncoupler			Mitochondrial oxidative phosphorylation uncoupler
4383	22.32	cp	BRD-A41451487	PK-11195	Benzodiazepine receptor antagonist		TSPO, NR1I2, NR1I3	Benzodiazepine receptor antagonist
4382	22.33	cp	BRD-K79145749	dibenzepin	Norepinephrine reuptake inhibitor			Norepinephrine reuptake inhibitor
4374	22.5	cp	BRD-K13087974	4,5-dianilinophthalimide	EGFR inhibitor	EGFR inhibitor	EGFR	EGFR inhibitor
4370	22.54	cp	BRD-K54314721	zolmitriptan	Serotonin receptor agonist		HTR1B, HTR1D, HTR1A, HTR1F, HTR1E	Serotonin receptor agonist
4368	22.58	cp	BRD-K87142802	veliparib	PARP inhibitor	PARP inhibitor	PARP1, PARP2	PARP inhibitor
4363	22.63	cp	BRD-K49372556	mofezolac	Cyclooxygenase inhibitor			Cyclooxygenase inhibitor
4364	22.63	cp	BRD-K75532464	FTI-276	Farnesyltransferase inhibitor		FNTA, FNTB	Farnesyltransferase inhibitor
4360	22.64	cp	BRD-K18787491	U-0126	MEK inhibitor	MEK inhibitor	AKT1, CHEK1, GSK3B, JAK2, LCK, MAP2K1, MAP2K2, MAP2K7, MAPK1, MAPK11, MAPK12, MAPK14, MAPK8, PRKCA, RAF1, ROCK1, RPS6KB1, SGK1	MEK inhibitor
4353	22.76	cp	BRD-K18059238	gamma-linolenic-acid	Cyclooxygenase inhibitor		TBXAS1	Cyclooxygenase inhibitor, Prostanoid receptor agonist
4354	22.76	cp	BRD-K02953697	naringin	Cytochrome P450 inhibitor		SLCO1A2	Cytochrome P450 inhibitor
4350	22.86	cp	BRD-K35559145	levomepromazine	Dopamine receptor antagonist	Dopamine receptor antagonist	ADRA1A, ADRA1B, ADRA1D, ADRA2A, ADRA2B, ADRA2C, CHRM1, CHRM2, CHRM3, CHRM4, CHRM5, DRD1, DRD2, DRD3, DRD4, DRD5, HRH1, HTR2A, HTR2C	Dopamine receptor antagonist
4347	22.96	cp	BRD-K80396088	gliquidone	Sulfonylurea	KCNJ11 modulator	ABCC8, KCNJ10, KCNJ11, KCNJ8	Sulfonylurea
4345	22.99	cp	BRD-K68132782	terbinafine	Fungal squalene epoxidase inhibitor		CYP2C19, CYP2C8, SQLE	Fungal squalene epoxidase inhibitor
4344	23.01	cp	BRD-K96084870	DMBI	PDGFR receptor inhibitor		PDGFRB	PDGFR receptor inhibitor, VEGFR inhibitor
4342	23.08	cp	BRD-A96897502	U-74389F	Lipid peroxidase inhibitor			Lipid peroxidase inhibitor
4341	23.12	cp	BRD-K77641333	naphazoline	Adrenergic receptor agonist		ADRA1A, ADRA2A	Adrenergic receptor agonist
4337	23.2	cp	BRD-K47693913	evoxine	Furoquinoline alkaloid			Furoquinoline alkaloid
4334	23.22	cp	BRD-A21858158	praziquantel	Anthelmintic			Anthelmintic
4332	23.23	cp	BRD-K02275692	cefotiam	Bacterial cell wall synthesis inhibitor			Bacterial cell wall synthesis inhibitor
4327	23.26	cp	BRD-K78692225	leflunomide	Dihydroorotate dehydrogenase inhibitor		DHODH, AHR, CYP2C19, JAK3, PTK2B, STAT6	Dihydroorotate dehydrogenase inhibitor, PDGFR receptor inhibitor
4325	23.34	cp	BRD-K17349619	HLI-373	MDM inhibitor	MDM inhibitor	MDM2	MDM inhibitor
4323	23.39	cp	BRD-K03384561	roquinimex	Angiogenesis inhibitor			Angiogenesis inhibitor, TNF production inhibitor
4322	23.4	cp	BRD-A10303790	talampicillin	Bacterial cell wall synthesis inhibitor			Bacterial cell wall synthesis inhibitor
4319	23.46	cp	BRD-A00993607	alprenolol	Adrenergic receptor antagonist		ADRB1, ADRB2, HTR1A	Adrenergic receptor antagonist
4316	23.48	cp	BRD-A98283014	calmidazolium	Calcium channel blocker		ATP2B1, PDE1A	Calcium channel blocker, Calmodulin antagonist
4317	23.48	cp	BRD-K11853856	PJ-34	PARP inhibitor	PARP inhibitor	EEF2, PARP1, PARP15, PARP3	PARP inhibitor
4313	23.52	cp	BRD-K04170657	psoromic-acid	Ras GTPase inhibitor			Ras GTPase inhibitor
4314	23.52	cp	BRD-K53263234	CITCO	CAR agonist		NR1I3	CAR agonist
4306	23.6	cp	BRD-U01690642	acetyl-geranyl-cysteine	Isoprenylated protein methylation inhibitor			Isoprenylated protein methylation inhibitor
4305	23.62	cp	BRD-K44353683	nateglinide	Insulin secretagogue		ABCC8, KCNJ11, CYP3A4, INS, KCNJ10, PPARG	Insulin secretagogue
4303	23.63	cp	BRD-K77171813	proxyfan	Histamine receptor modulator		HRH3	Histamine receptor modulator
4299	23.68	cp	BRD-K08417745	SID-26681509	Cathepsin inhibitor		CTSL	Cathepsin inhibitor
4298	23.69	cp	BRD-A76279427	myriocin	Serine palmitoyltransferase inhibitor		AKT1, SPTLC1, SPTLC2, SPTLC3	Serine palmitoyltransferase inhibitor
4293	23.79	cp	BRD-K47323024	methapyrilene	Histamine receptor antagonist	HRH1 antagonist		Histamine receptor antagonist
4291	23.8	cp	BRD-K79092138	nitrofural	Bacterial DNA inhibitor			Bacterial DNA inhibitor
4281	23.96	cp	BRD-K95763993	trapidil	PDGFR receptor inhibitor		PDGFRA	PDGFR receptor inhibitor
4282	23.96	cp	BRD-A43974499	reboxetine	Adrenergic receptor antagonist		SLC6A2	Adrenergic receptor antagonist
4278	24.03	cp	BRD-A62057054	MDL-11939	Serotonin receptor antagonist		HTR2A, HTR2B, HTR2C	Serotonin receptor antagonist
4274	24.17	cp	BRD-K72034655	peucedanin	Apoptosis stimulant			Apoptosis stimulant
4254	24.61	cp	BRD-A95696066	nisoxetine	Norepinephrine reuptake inhibitor		SLC6A2, SLC6A3, SLC6A4	Norepinephrine reuptake inhibitor
4252	24.62	cp	BRD-K25875056	SC-9	Protein tyrosine kinase activator			Protein tyrosine kinase activator
4253	24.62	cp	BRD-K93461745	buspirone	Serotonin receptor agonist		HTR1A, DRD2	Serotonin receptor agonist
4251	24.63	cp	BRD-A78942461	ICI-118551	Adrenergic receptor antagonist			Adrenergic receptor antagonist
4235	24.83	cp	BRD-K83322645	L-693403	Sigma receptor agonist		DRD2, SIGMAR1	Sigma receptor agonist, Sigma receptor antagonist
4236	24.83	cp	BRD-A90311807	cilastatin	Dehydropeptidase inhibitor		DPEP1	Dehydropeptidase inhibitor
4234	24.86	cp	BRD-K78373679	RO-3306	CDK inhibitor	CDK inhibitor	CDK1	CDK inhibitor
4230	24.89	cp	BRD-K77133231	PD-169316	p38 MAPK inhibitor	P38 MAPK inhibitor	ALOX5	p38 MAPK inhibitor
4229	24.92	cp	BRD-K09907482	PRL-3-inhibitor-I	Tyrosine phosphatase inhibitor		PTP4A3	Tyrosine phosphatase inhibitor
4228	24.94	cp	BRD-A09495397	bicuculline	GABA receptor antagonist	GABA receptor antagonist	GABRA1, GABRA2, GABRA3, GABRA4, GABRA5, GABRA6, KCNN1	GABA receptor antagonist
4222	25.03	cp	BRD-K43468059	byssochlamic-acid	Mycotoxin			Mycotoxin
4221	25.06	cp	BRD-K48168960	propylthiouracil	Thyroid peroxidase inhibitor		TPO, DIO1	Thyroid peroxidase inhibitor
4220	25.09	cp	BRD-K46441700	GR-55562	Serotonin receptor antagonist	Serotonin receptor antagonist	HTR1B, HTR1D	Serotonin receptor antagonist
4218	25.12	cp	BRD-K08890269	CO-102862	Sodium channel blocker		SCN2A, SCN4A, SCN9A	Sodium channel blocker
4219	25.12	cp	BRD-K35573744	erbstatin-analog	EGFR inhibitor		EGFR	EGFR inhibitor
4217	25.15	cp	BRD-K47631482	bromhexine	Mucolytic agent			Mucolytic agent
4214	25.2	cp	BRD-K91315211	betahistine	Histamine receptor agonist		HRH3, HRH1	Histamine receptor agonist, Histamine receptor antagonist
4205	25.29	cp	BRD-K51302260	KU-C103871	GSP agonist		SMAD3	GSP agonist
4201	25.43	cp	BRD-K59753853	MDL-29951	Glutamate receptor antagonist		FBP1, GPR17	Glutamate receptor antagonist
4196	25.54	cp	BRD-K70327191	benzoxiquine	Anti-infective			Anti-infective
4192	25.58	cp	BRD-K56558538	ambroxol	Sodium channel blocker		GBA	Sodium channel blocker
4190	25.65	cp	BRD-K76587808	fraxetin	Antioxidant			Antioxidant
4187	25.7	cp	BRD-A68929948	DAPT-GSI-IX	Gamma secretase inhibitor	Gamma secretase inhibitor		Gamma secretase inhibitor
4184	25.76	cp	BRD-K40990712	hexamethyleneamiloride	Sodium/hydrogen antiport inhibitor		GNRHR, ADRA2A, GNRH1, PLAU, SLC9A1	Sodium/hydrogen antiport inhibitor
4180	25.84	cp	BRD-K25079130	avrainvillamide-analog-4	nucleophosmin inhibitor	Nucleophosmin inhibitor	NPM1	nucleophosmin inhibitor
4178	25.88	cp	BRD-A20968261	WAY-213613	Glutamate inhibitor		SLC1A2	Glutamate inhibitor
4177	25.91	cp	BRD-K26015241	ODQ	Guanylyl cyclase inhibitor		GUCY1A2, GUCY1A3, GUCY1B3	Guanylyl cyclase inhibitor
4173	25.98	cp	BRD-K00486786	RO-08-2750	NGF binding inhibitor		NGFR, NGF	NGF binding inhibitor
4166	26.08	cp	BRD-K94379058	BML-190	Cannabinoid receptor inverse agonist		CNR2	Cannabinoid receptor inverse agonist
4152	26.23	cp	BRD-A46179541	doxapram	Potassium channel blocker	Potassium channel blocker	KCNK3, KCNK9	Potassium channel blocker
4151	26.27	cp	BRD-A99411506	esculin	Antioxidant			Antioxidant
4150	26.29	cp	BRD-A63546914	RO-04-5595	Glutamate receptor antagonist			Glutamate receptor antagonist
4148	26.32	cp	BRD-K80672993	M2-PK-activator	-666		PKM	-666
4145	26.39	cp	BRD-K31611373	fluprostenol	Prostanoid receptor agonist		PTGER3, PTGFR, TBXA2R	Prostanoid receptor agonist
4142	26.5	cp	BRD-K73319509	PF-04217903	c-Met inhibitor		MET	c-Met inhibitor
4138	26.57	cp	BRD-A65076780	dihydroergocristine	Adrenergic receptor antagonist		HTR2A, ADRA1A, ADRB1, DRD1, DRD2, DRD3, DRD4, DRD5, HTR1A, HTR3A, HTR4, HTR5A, HTR6, HTR7	Adrenergic receptor antagonist, Prolactin inhibitor
4135	26.6	cp	BRD-K37561857	zardaverine	Phosphodiesterase inhibitor		PDE4D, PDE3A, PDE4A, PDE4B, PDE4C	Phosphodiesterase inhibitor
4129	26.68	cp	BRD-K28806945	L-750667	Dopamine receptor antagonist		DRD4	Dopamine receptor antagonist
4130	26.68	cp	BRD-K52989797	clomipramine	Serotonin transporter inhibitor (SERT)	Tricyclic antidepressant	SLC6A4, SLC6A2, CYP2C19, GSTP1, HTR2A, HTR2B, HTR2C, SLC6A3	Serotonin transporter inhibitor (SERT)
4127	26.72	cp	BRD-K68407802	KIN001-055	EGFR inhibitor		EGFR, JAK3	EGFR inhibitor, JAK inhibitor, Leukotriene inhibitor, Mediator release inhibitor
4114	26.92	cp	BRD-A08709697	heliotrine	Pyrrolizidine alkaloid			Pyrrolizidine alkaloid
4099	27.18	cp	BRD-K63792901	arecaidine	Acetylcholine receptor agonist		CHRM1, CHRM2, CHRM3, CHRM4	Acetylcholine receptor agonist
4092	27.25	cp	BRD-A75769826	SDM25N	Opioid receptor antagonist		OPRD1	Opioid receptor antagonist
4093	27.25	cp	BRD-A18763547	BAX-channel-blocker	Cytochrome C release inhibitor		BAX	Cytochrome C release inhibitor
4088	27.33	cp	BRD-K72029282	probucol	Atherogenesis inhibitor		ABCA1, ABCB11, CES1	Atherogenesis inhibitor
4085	27.36	cp	BRD-K13514097	everolimus	MTOR inhibitor		MTOR, CYP3A5, FKBP1A	MTOR inhibitor
4084	27.37	cp	BRD-K75958195	pizotifen	Serotonin receptor antagonist	Serotonin receptor antagonist	HTR2A, HTR1A, HTR2C	Serotonin receptor antagonist
4075	27.52	cp	BRD-K39391626	ethylestrenol	Progesterone receptor agonist	Progesterone receptor agonist, Progesterone receptor antagonist	AR	Progesterone receptor agonist
4069	27.62	cp	BRD-K63150726	JTE-907	Cannabinoid receptor inverse agonist	Cannabinoid receptor agonist	CNR2	Cannabinoid receptor inverse agonist
4061	27.8	cp	BRD-A35511923	L-803087	Somatostatin receptor agonist		SSTR4	Somatostatin receptor agonist
4048	28.03	cp	BRD-K39462424	dexchlorpheniramine	Histamine receptor antagonist			Histamine receptor antagonist
4041	28.16	cp	BRD-K06147391	telenzepine	Acetylcholine receptor antagonist		CHRM1	Acetylcholine receptor antagonist
4037	28.19	cp	BRD-K09497549	kawain	Calcium channel modulator		MTOR	Calcium channel modulator, MTOR inhibitor, Sodium channel blocker
4036	28.23	cp	BRD-K43764301	dexketoprofen	Cyclooxygenase inhibitor		CXCR1, PTGS1, PTGS2, SLC5A8	Cyclooxygenase inhibitor
4034	28.25	cp	BRD-A99833829	bethanechol	Acetylcholine receptor agonist		CHRM2, CHRM1, CHRM3, CHRM4	Acetylcholine receptor agonist
4027	28.31	cp	BRD-A15010982	HU-211	Glutamate receptor antagonist		CNR1, CNR2, GLRA1, GLRA2, GLRA3, GPR55, GRIN1, NFKB1	Glutamate receptor antagonist
4026	28.33	cp	BRD-K80325895	eicosadienoic-acid	-666			-666
4023	28.35	cp	BRD-K17140735	SCH-79797	Proteasome inhibitor		F2R	Proteasome inhibitor
4019	28.45	cp	BRD-K76534306	enrofloxacin	Bacterial DNA gyrase inhibitor	Bacterial DNA gyrase inhibitor		Bacterial DNA gyrase inhibitor
4017	28.46	cp	BRD-K50464341	berbamine	Calmodulin antagonist	Calmodulin antagonist	CALM1	Calmodulin antagonist
4011	28.53	cp	BRD-K78838262	austricine	Hypolipidemic			Hypolipidemic
4009	28.54	cp	BRD-A19736161	ondansetron	Serotonin receptor antagonist		HTR3A, CYP2D6, CYP3A5, HTR1A, HTR1B, HTR3B, HTR4, OPRM1	Serotonin receptor antagonist
4007	28.55	cp	BRD-A17453586	MDL-72832	Serotonin receptor agonist		HTR1A	Serotonin receptor agonist
4003	28.67	cp	BRD-A25569250	KI-16425	Lysophosphatidic acid receptor antagonist		LPAR1, LPAR3	Lysophosphatidic acid receptor antagonist
3999	28.69	cp	BRD-K94649603	taxifolin	Opioid receptor antagonist		APOB, APP, HMGCR	Opioid receptor antagonist
4000	28.69	cp	BRD-K51290057	SA-792709	Retinoid receptor agonist		RARA, RARB	Retinoid receptor agonist
3995	28.75	cp	BRD-A27554692	altrenogest	Progestogen hormone		PGR	Progestogen hormone
3988	28.91	cp	BRD-K39987650	bisacodyl	Laxative			Laxative
3985	28.96	cp	BRD-K90864987	cobalt(II)-chloride	HSP inducer	HIF activator	HIF1A	HSP inducer
3986	28.96	cp	BRD-A80960055	celastrol	Anti-inflammatory	Topoisomerase inhibitor	IL1B, TNF	Anti-inflammatory, Antioxidant, NFkB pathway inhibitor, HSP inhibitor, Topoisomerase inhibitor
3983	29.05	cp	BRD-A49046702	SKF-89976A	GABA uptake inhibitor		SLC6A1	GABA uptake inhibitor
3982	29.06	cp	BRD-A83695761	chromanol	Potassium channel blocker	Potassium channel blocker		Potassium channel blocker
3973	29.19	cp	BRD-K61341215	vecuronium	Acetylcholine receptor antagonist		CHRNA2	Acetylcholine receptor antagonist
3974	29.19	cp	BRD-K17705806	JTC-801	Opioid receptor antagonist		OPRL1	Opioid receptor antagonist
3967	29.24	cp	BRD-K67537649	PQ-401	IGF-1 inhibitor		IGF1R	IGF-1 inhibitor, IGF-1R inhibitor
3964	29.29	cp	BRD-A14966924	alaproclate	Serotonin receptor antagonist		SLC6A4	Serotonin receptor antagonist
3963	29.35	cp	BRD-K69032158	diprotin-a	Dipeptidyl peptidase inhibitor		DPP4	Dipeptidyl peptidase inhibitor
3962	29.39	cp	BRD-K36616567	doxepin	Histamine receptor antagonist		HRH1, HRH2, SLC6A2, SLC6A4, ADRA1A, ADRA1B, ADRA1D, ADRA2A, ADRA2B, ADRA2C, CHRM1, CHRM2, CHRM3, CHRM4, CHRM5, CYP2C19, DRD2, HRH4, HTR1A, HTR2A, HTR2B, HTR2C, HTR6, KCNH2, SLC6A3	Histamine receptor antagonist
3960	29.41	cp	BRD-K02123250	JNJ-38877605	Tyrosine kinase inhibitor		MET	Tyrosine kinase inhibitor
3958	29.45	cp	BRD-K59369769	tozasertib	Aurora kinase inhibitor	Aurora kinase inhibitor	AURKA, AURKB, ABL1, AURKC, BCR, FLT3, JAK2, DDR2, LCK	Aurora kinase inhibitor, BCR-ABL kinase inhibitor, FLT3 inhibitor, JAK inhibitor
3954	29.5	cp	BRD-A51714012	venlafaxine	Adrenergic inhibitor		SLC6A2, SLC6A4, CYP2C19, SLC6A3	Adrenergic inhibitor, Norepinephrine reuptake inhibitor, Serotonin reuptake inhibitor
3951	29.53	cp	BRD-K87226815	cycloserine	Bacterial cell wall synthesis inhibitor		GRIN1	Bacterial cell wall synthesis inhibitor
3944	29.65	cp	BRD-K94919853	10H-phenothiazin-10-yl)(p-tolyl)methanone	Butyrylcholinesterase inhibitor		BCHE	Butyrylcholinesterase inhibitor
3942	29.67	cp	BRD-K87990216	piretanide	Glucocorticoid receptor agonist		SLC12A1, SLC12A2	Glucocorticoid receptor agonist
3934	29.8	cp	BRD-K39983086	loteprednol	Glucocorticoid receptor agonist	Glucocorticoid receptor agonist	NR3C1	Glucocorticoid receptor agonist, Phospholipase inhibitor
3935	29.8	cp	BRD-K99922388	DPO-1	Potassium channel blocker	Potassium channel blocker	KCNA5	Potassium channel blocker
3932	29.83	cp	BRD-K40645748	mefloquine	Adenosine receptor antagonist		ADORA2A, HBA1, PANX1	Adenosine receptor antagonist, Hemoglobin antagonist
3923	29.97	cp	BRD-K06335600	tizanidine	Adrenergic receptor agonist		ADRA2A, ADRA2B, ADRA2C, CYP1A2, NISCH	Adrenergic receptor agonist
3921	29.99	cp	BRD-K50384076	7,4'-dihydroxyflavone	Opioid receptor antagonist		CYP19A1	Opioid receptor antagonist
3922	29.99	cp	BRD-K90259198	W-7	Calmodulin antagonist		CALM1, CALM2, KCNA5, KCNH2, TNNC1, TNNI3	Calmodulin antagonist, Potassium channel blocker
3918	30.01	cp	BRD-A94793051	gestrinone	Progesterone receptor antagonist	Androgen receptor modulator, Progesterone receptor antagonist	PGR, AR, ESR1	Progesterone receptor antagonist
3919	30.01	cp	BRD-K41731458	triclosan	Enoyl-[acyl-carrier-protein] reductase [NADH] inhibitor		DNMT1	Enoyl-[acyl-carrier-protein] reductase [NADH] inhibitor
3917	30.05	cp	BRD-K52721684	PCO-400	Potassium channel activator	Potassium channel activator	ABCC9, KCNJ8	Potassium channel activator
3911	30.13	cp	BRD-K31987754	oleylethanolamide	Cannabinoid receptor agonist		GPR119, CNR1, GPR55, KCND3, PPARA	Cannabinoid receptor agonist, Potassium channel blocker, Glucose dependent insulinotropic receptor agonist
3913	30.13	cp	BRD-A47494775	dipivefrine	Adrenergic receptor agonist		ADRA1A, ACHE, ADRA2A, ADRB2, BCHE	Adrenergic receptor agonist
3910	30.14	cp	BRD-K79366068	PSB-069	NTPDase inhibitor		ENTPD1, ENTPD2, ENTPD3	NTPDase inhibitor
3907	30.16	cp	BRD-K59273480	propentofylline	Adenosine reuptake inhibitor		ACHE	Adenosine reuptake inhibitor, Phosphodiesterase inhibitor
3901	30.21	cp	BRD-K88871508	lisuride	Dopamine receptor agonist		DRD2, HTR2B, HTR2C, ADRA2A, ADRA2B, ADRA2C, DRD1, DRD3, DRD4, DRD5, HTR1A, HTR1B, HTR1D, HTR2A, ADRA1A, HRH1, HTR6	Dopamine receptor agonist
3893	30.3	cp	BRD-K95739795	tetrabenazine	Vesicular monoamine transporter inhibitor		SLC18A2, DRD2, SLC18A1	Vesicular monoamine transporter inhibitor
3891	30.34	cp	BRD-K74195153	irsogladine	Phosphodiesterase inhibitor		PDE4A	Phosphodiesterase inhibitor
3880	30.46	cp	BRD-A85234536	N6-cyclopentyladenosine	Adenosine receptor agonist	Adenosine receptor agonist	ADORA1, ADORA2A, ADORA2B, ADORA3, SLC29A1	Adenosine receptor agonist
3879	30.47	cp	BRD-K23922020	arecaidine	Acetylcholine receptor agonist		CHRM1, CHRM2, CHRM3, CHRM4	Acetylcholine receptor agonist
3875	30.52	cp	BRD-A22844106	tenoxicam	Cyclooxygenase inhibitor		PTGS2, PTGS1	Cyclooxygenase inhibitor
3870	30.56	cp	BRD-A54845972	dihydroergotamine	Serotonin receptor agonist		HTR1D, HTR1B, ADRA2A, DRD2, HTR1E, HTR1F, HTR2B, HTR7	Serotonin receptor agonist
3869	30.57	cp	BRD-K43978949	PIT	Purinergic receptor antagonist		P2RY1	Purinergic receptor antagonist
3867	30.63	cp	BRD-K23335153	AMN-082	Glutamate receptor modulator		GRM7	Glutamate receptor modulator, Glutamate receptor positive allosteric modulator
3866	30.65	cp	BRD-K66296774	fluvastatin	HMGCR inhibitor	HMGCR inhibitor	HMGCR, CYP2C8	HMGCR inhibitor
3864	30.67	cp	BRD-K43880410	pregnenolone	glutamate receptor modulator		CYP17A1, PGR, SULT2B1	glutamate receptor modulator
3862	30.68	cp	BRD-A67862938	naftidrofuryl	Adrenergic receptor antagonist			Adrenergic receptor antagonist
3860	30.7	cp	BRD-K91263825	nortriptyline	Tricyclic antidepressant	Tricyclic antidepressant	KCNJ10, SLC6A2, SLC6A4, ADRA1A, ADRA1B, ADRA1D, ADRA2A, ADRA2B, ADRA2C, ADRB1, ADRB2, ADRB3, CHRM1, CHRM2, CHRM3, CHRM4, CHRM5, CYP2C19, DRD2, HRH1, HTR1A, HTR2A, HTR2C, HTR6, PGRMC1, PIK3CD, SIGMAR1	Tricyclic antidepressant
3859	30.72	cp	BRD-K17075857	chloroxine	Opioid receptor antagonist		OPRK1	Opioid receptor antagonist
3858	30.76	cp	BRD-K52172416	anastrozole	Aromatase inhibitor		CYP19A1	Aromatase inhibitor
3850	30.85	cp	BRD-K43290182	Ro-04-6790	Serotonin receptor antagonist		HTR6	Serotonin receptor antagonist
3847	30.88	cp	BRD-A64228451	terreic-acid	BTK inhibitor		BTK	BTK inhibitor
3846	30.89	cp	BRD-K87991767	umbelliferone	Cyclooxygenase inhibitor		CA9, CA12, PTGS2	Cyclooxygenase inhibitor
3837	31	cp	BRD-K96471533	nitazoxanide	Pyruvate ferredoxin oxidoreductase inhibitor			Pyruvate ferredoxin oxidoreductase inhibitor
3838	31	cp	BRD-K70330367	amantadine	Glutamate receptor antagonist		DRD2, GRIN1, GRIN2A, GRIN2B, GRIN2C, GRIN2D, GRIN3A	Glutamate receptor antagonist
3835	31.01	cp	BRD-K91601245	mercaptopurine	Immunosuppressant		HPRT1, IMPDH1, IMPDH2, PPAT	Immunosuppressant, Protein synthesis inhibitor, Purine antagonist
3830	31.1	cp	BRD-K14441456	tyrphostin-AG-556	EGFR inhibitor		EGFR	EGFR inhibitor
3832	31.1	cp	BRD-K32247306	primidone	GABA receptor antagonist		GABRA1, CHRNA4, CHRNA7, GABRA2, GABRA3, GABRA4, GABRA5, GABRA6, GABRB1, GABRB2, GABRB3, GABRD, GABRE, GABRG1, GABRG2, GABRG3, GABRP, GABRQ, GRIA2, GRIK2	GABA receptor antagonist
3826	31.15	cp	BRD-A88282067	delcorine	Antiarrhythmic			Antiarrhythmic, Ganglionic blocker
3823	31.2	cp	BRD-K14282469	LY-165163	Serotonin receptor antagonist	Serotonin receptor antagonist	HTR1A, HTR1D	Serotonin receptor antagonist
3819	31.25	cp	BRD-K96720755	relcovaptan	Vasopressin receptor antagonist		AVPR1A, AVPR1B, AVPR2, OXTR	Vasopressin receptor antagonist
3818	31.27	cp	BRD-A10903566	imiloxan	Adrenergic receptor antagonist		ADRA2B	Adrenergic receptor antagonist
3809	31.36	cp	BRD-K30097969	pitavastatin	HMGCR inhibitor	HMGCR inhibitor	HMGCR, APOA1, CYP2C8	HMGCR inhibitor
3808	31.38	cp	BRD-K88677950	PD-198306	MAP kinase inhibitor	MEK inhibitor	MAP2K1, MAP2K2, MAPK1, MAPK3	MAP kinase inhibitor, MEK inhibitor
3806	31.39	cp	BRD-A51182606	chloramphenicol	Protein synthesis inhibitor		CD55, CYP2C19	Protein synthesis inhibitor, Bacterial 50S ribosomal subunit inhibitor
3807	31.39	cp	BRD-K87048468	RS-102221	Serotonin receptor antagonist		HTR2C, HTR2A, HTR2B	Serotonin receptor antagonist
3805	31.4	cp	BRD-K60923938	veratridine	Sodium channel activator		SCN1A, SCN3A, SCN8A, SCN9A	Sodium channel activator
3804	31.41	cp	BRD-A41995253	brucine	Glycine receptor antagonist		CHRM1, CHRM2, CHRM3, CHRM4, CHRM5	Glycine receptor antagonist
3803	31.44	cp	BRD-K06878038	deferiprone	Chelating agent		CYP4F2	Chelating agent
3801	31.46	cp	BRD-A23683907	NAS-181	Serotonin receptor antagonist		HTR1B	Serotonin receptor antagonist
3798	31.55	cp	BRD-K07325606	hispidin	PKC inhibitor		PREP, PRKCB, PTGS2, XDH	PKC inhibitor
3795	31.57	cp	BRD-K14767410	SC-560	Cyclooxygenase inhibitor		PTGS1	Cyclooxygenase inhibitor
3782	31.77	cp	BRD-K02965346	SU-11274	Hepatocyte growth factor receptor inhibitor		MET	Hepatocyte growth factor receptor inhibitor, Tyrosine kinase inhibitor
3775	31.85	cp	BRD-K19309090	SR-95639A	Acetylcholine receptor agonist		CHRM1	Acetylcholine receptor agonist
3768	32.01	cp	BRD-K93034159	cladribine	Adenosine deaminase inhibitor	Ribonucleotide reductase inhibitor	ADA, PNP, POLA1, POLE, POLE2, POLE3, POLE4, RRM1, RRM2, RRM2B	Adenosine deaminase inhibitor, Ribonucleoside reductase inhibitor
3766	32.05	cp	BRD-K00532621	midazolam	Benzodiazepine receptor agonist	Benzodiazepine receptor agonist	CYP3A5, CYP3A7, GABRA1, GABRA2, GABRA3, GABRA4, GABRA5, GABRA6, GABRB1, GABRB2, GABRB3, GABRD, GABRE, GABRG1, GABRG2, GABRG3, GABRP, GABRQ, GABRR1, GABRR2, GABRR3	Benzodiazepine receptor agonist
3762	32.07	cp	BRD-K81521265	dicyclohexylurea	Epoxide hydolase inhibitor		EPHX2	Epoxide hydolase inhibitor
3760	32.08	cp	BRD-K67017579	cilostazol	Phosphodiesterase inhibitor		PDE3A, CYP2C19, CYP3A5, PDE3B	Phosphodiesterase inhibitor
3757	32.09	cp	BRD-K10176267	L-701252	Glutamate receptor antagonist		GRIN1	Glutamate receptor antagonist
3756	32.1	cp	BRD-K86600316	RS-79948	Adrenergic receptor antagonist			Adrenergic receptor antagonist
3755	32.11	cp	BRD-A75402480	desoxycorticosterone	Mineralocorticoid receptor agonist			Mineralocorticoid receptor agonist
3753	32.13	cp	BRD-A18579359	wiskostatin	Neural Wiskott-Aldrich syndrome protein inhibitor		WAS, WASL	Neural Wiskott-Aldrich syndrome protein inhibitor
3752	32.19	cp	BRD-A10523515	GSK-429286A	Rho associated kinase inhibitor		ROCK1	Rho associated kinase inhibitor
3749	32.2	cp	BRD-K94689771	pinocembrin	CYP1B1 inhibitor		AR, CYP1B1, SRD5A1, SRD5A2	CYP1B1 inhibitor
3741	32.27	cp	BRD-K99749624	linifanib	PDGFR receptor inhibitor		CSF1R, KDR, PDGFRB, FLT1, FLT3, FLT4, CSF1, KIT, PDGFRA, RET, TEK	PDGFR receptor inhibitor, VEGFR inhibitor
3743	32.27	cp	BRD-K68756823	FR-180204	-666		MAPK1, MAPK3	-666
3735	32.3	cp	BRD-K70358946	aripiprazole	Serotonin receptor agonist		DRD2, HTR1A, HTR2A, HRH1, HTR1B, HTR1D, HTR2C, ADRA1A, ADRA1B, ADRA2A, ADRA2B, ADRA2C, CHRM1, CHRM2, CHRM3, CHRM4, CHRM5, DRD1, DRD3, DRD4, DRD5, HTR1E, HTR3A, HTR6, HTR7	Serotonin receptor agonist, Serotonin receptor antagonist
3733	32.32	cp	BRD-K19227686	phenolphthalein	Indicator dye			Indicator dye
3717	32.66	cp	BRD-A96107863	nisoldipine	Calcium channel blocker	Calcium channel blocker	CACNA1C, CACNA1D, CACNA1S, CACNA2D1, CACNB2, CYP3A5	Calcium channel blocker
3710	32.75	cp	BRD-A28318179	aminomethyltransferase	Nitric oxide synthase inhibitor		NOS2	Nitric oxide synthase inhibitor
3707	32.77	cp	BRD-K40919711	BAPTA-AM	Potassium channel blocker		KCNA3, KCNA5, KCNH2	Potassium channel blocker
3690	33.1	cp	BRD-K62959606	sphingosine	Ceramidase inhibitor		GLTP, PVR, TRPM3	Ceramidase inhibitor
3686	33.24	cp	BRD-K52522949	NCH-51	HDAC inhibitor	HDAC inhibitor	HDAC1, HDAC10, HDAC11, HDAC2, HDAC3, HDAC4, HDAC5, HDAC6, HDAC7, HDAC8, HDAC9	HDAC inhibitor
3683	33.3	cp	BRD-A22769835	homochlorcyclizine	Antihistamine		HRH1	Antihistamine
3678	33.35	cp	BRD-K82983861	GW-0742	PPAR receptor agonist	PPAR receptor agonist	INS, PPARD	PPAR receptor agonist, Insulin sensitizer
3676	33.36	cp	BRD-K11717138	benzbromarone	Chloride channel blocker		ABCC1, SLC22A12	Chloride channel blocker
3672	33.43	cp	BRD-K15196155	IBC-293	Hydroxycarboxylic acid receptor agonist		HCAR3	Hydroxycarboxylic acid receptor agonist
3670	33.46	cp	BRD-A81402010	KU-C103443N	CDC inhibitor			CDC inhibitor, Rho associated kinase inhibitor
3671	33.46	cp	BRD-K25741894	skimmianine	Acetylcholinesterase inhibitor			Acetylcholinesterase inhibitor, Furoquinoline alkaloid
3669	33.5	cp	BRD-K20655524	mefexamide	Psychoactive drug			Psychoactive drug
3667	33.55	cp	BRD-K14693417	cinchonine	P-glycoprotein inhibitor		CYP2D6	P-glycoprotein inhibitor
3663	33.61	cp	BRD-K59332007	linopirdine	Potassium channel blocker		KCNQ2, KCNQ3, KCNQ4, KCNQ5	Potassium channel blocker
3660	33.63	cp	BRD-A14798026	mestranol	Estrogen receptor agonist	Estrogen receptor agonist	ESR1	Estrogen receptor agonist
3656	33.72	cp	BRD-K37447567	hydrocotarnine	Opioid receptor antagonist			Opioid receptor antagonist
3652	33.83	cp	BRD-A41519720	ezetimibe	Niemann-Pick C1-like 1 protein antagonist		NPC1L1, ANPEP, SOAT1	Niemann-Pick C1-like 1 protein antagonist, Cholesterol inhibitor
3650	33.86	cp	BRD-K96527333	dehydroisoandosterone	GABA receptor modulator			GABA receptor modulator
3645	33.93	cp	BRD-K52459643	prostaglandin-e1	Prostanoid receptor agonist		PTGER1, PTGER2, CATSPER1, CATSPER2, CATSPER3, CATSPER4, PTGDR, PTGER4, PTGIR	Prostanoid receptor agonist
3641	33.96	cp	BRD-K01648091	LE-300	Dopamine receptor antagonist		DRD5, DRD1, HTR2A	Dopamine receptor antagonist
3637	34.03	cp	BRD-K12516989	zaprinast	Phosphodiesterase inhibitor		PDE5A, GPR35, PDE1A, PDE4D, PDE9A	Phosphodiesterase inhibitor
3634	34.04	cp	BRD-A84702196	penicillin	Bacterial cell wall synthesis inhibitor	Bacterial cell wall synthesis inhibitor		Bacterial cell wall synthesis inhibitor
3628	34.15	cp	BRD-K68392338	ZK-93426	Benzodiazepine receptor antagonist		GABRA1, GABRA2, GABRA3, GABRA5	Benzodiazepine receptor antagonist
3626	34.16	cp	BRD-K73290745	ICI-199441	Opioid receptor agonist		OPRK1, CYP2D6, OPRD1, OPRM1, UTS2R	Opioid receptor agonist
3627	34.16	cp	BRD-K84663978	trequinsin	Phosphodiesterase inhibitor		PDE4A, PDE4B, PDE4C, PDE4D, PDE5A, PTGIR	Phosphodiesterase inhibitor
3625	34.17	cp	BRD-K12994359	valdecoxib	Cyclooxygenase inhibitor		PTGS2, CA12, CYP2C19	Cyclooxygenase inhibitor
3624	34.23	cp	BRD-K81128206	edrophonium	Acetylcholinesterase inhibitor		ACHE, BCHE	Acetylcholinesterase inhibitor
3621	34.29	cp	BRD-A06784547	MRS-1334	Adenosine receptor antagonist			Adenosine receptor antagonist
3618	34.32	cp	BRD-K64402243	ivachtin	Caspase inhibitor		CASP3	Caspase inhibitor
3616	34.37	cp	BRD-A82371568	clofarabine	Ribonucleoside reductase inhibitor	Ribonucleotide reductase inhibitor	RRM1, POLA1, RRM2, SLC22A8	Ribonucleoside reductase inhibitor
3610	34.57	cp	BRD-K45446451	JZL-184	Monoacylglucerol lipase inhibitor		MGLL	Monoacylglucerol lipase inhibitor
3607	34.68	cp	BRD-K99595596	salsolinol	Monoamine oxidase inhibitor		DRD2	Monoamine oxidase inhibitor, Tyrosine hydroxylase inhibitor
3604	34.74	cp	BRD-K81272440	dantrolene	Calcium channel blocker		RYR1, RYR3	Calcium channel blocker
3603	34.76	cp	BRD-K02867583	minaprine	Serotonin reuptake inhibitor		HTR2B, SLC6A4, ACHE, CHRM1, DRD1, DRD2, HTR2A, HTR2C, MAOA	Serotonin reuptake inhibitor
3601	34.81	cp	BRD-K93460210	lamotrigine	Serotonin receptor antagonist		SCN1A, SCN2A, SCN3A	Serotonin receptor antagonist, Sodium channel blocker
3597	34.87	cp	BRD-K20338176	cefaclor	Bacterial cell wall synthesis inhibitor			Bacterial cell wall synthesis inhibitor
3594	34.92	cp	BRD-A65597028	RX-821002	Adrenergic receptor antagonist		ADRA2A, ADRA2B, ADRA2C, ADRA1A, ADRA1B, ADRA1D	Adrenergic receptor antagonist
3589	34.97	cp	BRD-A33168282	sotalol	Adrenergic receptor antagonist		ADRB1, ADRB2, KCNH2	Adrenergic receptor antagonist
3586	35.02	cp	BRD-K61192372	capecitabine	DNA synthesis inhibitor	Thymidylate synthase inhibitor	TYMS, DPYD	DNA synthesis inhibitor, Thymidylate synthase inhibitor
3581	35.11	cp	BRD-K27665173	D-64406	PDGFR receptor inhibitor	PDGFR/KIT inhibitor	FLT3, PDGFRA, PDGFRB	PDGFR receptor inhibitor
3579	35.16	cp	BRD-K91370081	anisomycin	DNA synthesis inhibitor		NHP2L1, RPL10L, RPL11, RPL13A, RPL15, RPL19, RPL23, RPL23A, RPL26L1, RPL3, RPL37, RPL8, RSL24D1	DNA synthesis inhibitor
3576	35.17	cp	BRD-K93441486	diphemanil	Acetylcholine receptor antagonist		CHRM3	Acetylcholine receptor antagonist
3573	35.2	cp	BRD-K44497846	enalapril	ACE inhibitor		ACE	ACE inhibitor
3568	35.28	cp	BRD-K33882852	ZK-93423	Benzodiazepine receptor agonist		GABRA1, GABRA2, GABRA3, GABRA5, GABRB2, GABRG2	Benzodiazepine receptor agonist
3554	35.61	cp	BRD-K82562631	tolmetin	Cyclooxygenase inhibitor	Cyclooxygenase inhibitor	PTGS2, PTGS1	Cyclooxygenase inhibitor
3546	35.72	cp	BRD-K69600043	thiethylperazine	Dopamine receptor antagonist	Dopamine receptor antagonist	DRD1, DRD2, DRD4	Dopamine receptor antagonist
3544	35.73	cp	BRD-K86887724	dofetilide	Potassium channel blocker		KCNH2, KCNH1, KCNJ12, KCNK2	Potassium channel blocker
3542	35.8	cp	BRD-K89997465	chlorpromazine	Dopamine receptor antagonist	Dopamine receptor antagonist	DRD2, ADRA2A, ADRA2B, ADRA2C, DRD1, DRD3, DRD4, DRD5, HRH1, HTR1A, HTR2A, HTR2C, HTR6, HTR7, ADRA1A, ADRA1B, ADRA1D, CALM1, CHRM1, CHRM3, HRH4, HTR2B, KCNH2, KIF11, ORM1, ORM2, SMPD1, TRPC5	Dopamine receptor antagonist
3538	35.82	cp	BRD-K99616396	motesanib	KIT inhibitor	PDGFR/KIT inhibitor	FLT1, FLT4, KDR, KIT, PDGFRA, RET	KIT inhibitor, PDGFR receptor inhibitor, VEGFR inhibitor
3529	35.93	cp	BRD-K72676686	fluvoxamine	Selective serotonin reuptake inhibitor (SSRI)		SLC6A4, CYP2C19	Selective serotonin reuptake inhibitor (SSRI)
3526	35.98	cp	BRD-K56957086	dacinostat	HDAC inhibitor	HDAC inhibitor	HDAC1, HDAC2, HDAC3, HDAC4, HDAC5, HDAC6, HDAC7, HDAC8, HDAC9	HDAC inhibitor
3523	36.09	cp	BRD-K61097567	SB-218795	Tachykinin antagonist		TACR3	Tachykinin antagonist
3521	36.14	cp	BRD-A49358627	ciprofibrate	PPAR receptor agonist		PPARA, LPL	PPAR receptor agonist
3522	36.14	cp	BRD-A80793822	pemoline	Dopamine receptor agonist			Dopamine receptor agonist
3517	36.18	cp	BRD-A95696820	acadesine	AMPK activator			AMPK activator
3518	36.18	cp	BRD-A26002865	verrucarin-a	Protein synthesis inhibitor	Protein synthesis inhibitor		Protein synthesis inhibitor
3512	36.28	cp	BRD-K96271548	coumaric-acid	Antioxidant			Antioxidant
3508	36.32	cp	BRD-K89839824	raltitrexed	Thymidylate synthase inhibitor	Thymidylate synthase inhibitor	TYMS, FPGS	Thymidylate synthase inhibitor
3509	36.32	cp	BRD-A66435872	HTMT	Histamine receptor agonist		HRH4	Histamine receptor agonist
3504	36.36	cp	BRD-K71266197	PSB-06126	NTPDase inhibitor		ENTPD3	NTPDase inhibitor
3502	36.38	cp	BRD-K84955386	hyperoside	Glucosidase inhibitor		ACE, AKR1B1, GAA	Glucosidase inhibitor
3500	36.4	cp	BRD-A87719232	naproxen	Cyclooxygenase inhibitor		PTGS2, PTGS1	Cyclooxygenase inhibitor
3498	36.42	cp	BRD-K39120595	bithionol	Autotaxin inhibitor		ESR1, ESR2, MCL1	Autotaxin inhibitor
3497	36.44	cp	BRD-A58564983	selamectin	Nematocide			Nematocide
3493	36.47	cp	BRD-K51476772	ST-638	Tyrosine kinase inhibitor			Tyrosine kinase inhibitor
3491	36.55	cp	BRD-K08554278	bisbenzimide	DNA binding agent		BCL2L1, TOP1	DNA binding agent
3490	36.57	cp	BRD-A04706586	bucladesine	Adenosine receptor agonist		PRKACA	Adenosine receptor agonist, cAMP stimulant
3487	36.64	cp	BRD-A61470182	n-formylmethionylalanine	macrophage activator			macrophage activator
3475	36.82	cp	BRD-K61269089	daphnetin	Protein kinase inhibitor			Protein kinase inhibitor
3472	36.84	cp	BRD-K16277217	piperacetazine	Dopamine receptor antagonist			Dopamine receptor antagonist
3464	36.96	cp	BRD-K37289225	clozapine	Dopamine receptor antagonist	Dopamine receptor antagonist, Serotonin receptor antagonist	DRD2, DRD4, ADRA1A, ADRA1B, CHRM1, DRD1, DRD3, HRH1, HRH4, HTR1A, HTR1B, HTR1D, HTR1E, HTR2A, HTR2C, HTR6, HTR7, ADRA1D, ADRA2A, ADRA2B, ADRA2C, CALY, CHRM2, CHRM3, CHRM4, CHRM5, CYP2C19, DRD5, HTR1F, HTR2B, HTR3A, HTR5A	Dopamine receptor antagonist, Serotonin receptor antagonist
3452	37.1	cp	BRD-K73999723	telmisartan	Angiotensin receptor antagonist		AGTR1, PPARG, CYP2C19, CYP2J2, PPARA	Angiotensin receptor antagonist
3451	37.11	cp	BRD-A26711594	nicardipine	Calcium channel blocker		CACNA1C, ADORA3, ADRA1A, ADRA1B, ADRA1D, CACNA1D, CACNA2D1, CACNB2, CALM1, CHRM1, CHRM2, CHRM3, CHRM4, CHRM5, PDE1A, PDE1B	Calcium channel blocker
3450	37.12	cp	BRD-K90733503	cefalexin	Bacterial cell wall synthesis inhibitor	Bacterial cell wall synthesis inhibitor		Bacterial cell wall synthesis inhibitor
3441	37.26	cp	BRD-A87125127	3-matida	Glutamate receptor antagonist		GRM1	Glutamate receptor antagonist
3439	37.36	cp	BRD-K64994968	progesterone	Progesterone receptor agonist	Progesterone receptor agonist	PGR, CYP17A1, NR3C2, CATSPER1, CATSPER2, CATSPER3, CATSPER4, CYP2C19, ESR1, OPRK1, TRPC5	Progesterone receptor agonist
3433	37.5	cp	BRD-K13800121	parecoxib	Cyclooxygenase inhibitor		LTF, PTGS2	Cyclooxygenase inhibitor
3431	37.52	cp	BRD-K05528470	L-745870	Dopamine receptor antagonist		DRD4, DRD1, DRD2, DRD3, HTR1A, HTR2A, HTR6, HTR7	Dopamine receptor antagonist
3426	37.64	cp	BRD-A19661776	mianserin	Serotonin receptor antagonist		HTR2A, HTR2C, ADRA1A, ADRA1B, ADRA1D, HRH1, HTR2B, HTR6, HTR7, ADRA2A, ADRA2B, ADRA2C, DRD1, DRD2, DRD3, DRD5, HRH2, HRH4, HTR1A, HTR1F, OPRK1, SLC6A2, SLC6A3, SLC6A4	Serotonin receptor antagonist
3418	37.71	cp	BRD-K45435259	SCH-23390	Dopamine receptor antagonist		DRD1, DRD5, HTR2C, KCNJ4, KCNJ6	Dopamine receptor antagonist
3413	37.8	cp	BRD-K85090592	pilocarpine	Acetylcholine receptor agonist		CHRM3, CHRM1, CHRM2, CHRM4, CHRM5	Acetylcholine receptor agonist
3406	37.91	cp	BRD-K30570479	VU-0400195-3	Glutamate receptor modulator		GRM4	Glutamate receptor modulator
3404	37.92	cp	BRD-K13664374	dichloroacetic-acid	Pyruvate dehydrogenase kinase inhibitor		PDK1	Pyruvate dehydrogenase kinase inhibitor
3402	37.96	cp	BRD-K74763371	bosentan	Endothelin receptor antagonist		EDNRB, EDNRA, ABCB1, CYP2C19, CYP3A4	Endothelin receptor antagonist
3398	38.01	cp	BRD-K41564320	purvalanol-b	Tyrosine kinase inhibitor		CDK2, CDK4, MAPK1, MAPK3, CDK5, SRPK2	Tyrosine kinase inhibitor
3395	38.06	cp	BRD-K15891719	tenofovir	Reverse transcriptase inhibitor			Reverse transcriptase inhibitor, Cytochrome P450 inhibitor, DNA polymerase inhibitor, HIV integrase inhibitor
3390	38.19	cp	BRD-A46393198	tetramisole	Immunostimulant			Immunostimulant
3379	38.33	cp	BRD-A71765365	mepireserpate	Catecholamine depleting sympatholytic		SLC18A2, SLC18A1	Catecholamine depleting sympatholytic
3378	38.34	cp	BRD-K91904471	SD-169	p38 MAPK inhibitor		MAPK14	p38 MAPK inhibitor
3377	38.38	cp	BRD-A01295252	trans-7-hydroxy-pipat	Dopamine receptor ligand			Dopamine receptor ligand
3376	38.44	cp	BRD-K98490050	amsacrine	Topoisomerase inhibitor	Topoisomerase inhibitor	TOP2A, KCNH2	Topoisomerase inhibitor
3373	38.46	cp	BRD-K32755366	reserpic-acid	Norepinephrine transporter inhibitor			Norepinephrine transporter inhibitor
3367	38.56	cp	BRD-K86204871	terconazole	Sterol demethylase inhibitor	Sterol demethylase inhibitor		Sterol demethylase inhibitor
3365	38.58	cp	BRD-A49370193	RO-60-0175	Serotonin receptor agonist	Serotonin receptor agonist	HTR2C, HTR2A, HTR2B	Serotonin receptor agonist
3358	38.68	cp	BRD-K62996583	lidoflazine	Calcium channel blocker		SCN1A, SCN3A, SLC29A1	Calcium channel blocker
3354	38.74	cp	BRD-A24817035	laudanosine	Central nervous system agent			Central nervous system agent
3349	38.84	cp	BRD-A01145011	zebularine	DNA methyltransferase inhibitor		CDA, DNMT1	DNA methyltransferase inhibitor
3347	38.85	cp	BRD-A61856038	tremulacin	Lipoxygenase inhibitor			Lipoxygenase inhibitor
3338	38.91	cp	BRD-K59570838	homoveratrylamine	Dopamine analog			Dopamine analog
3339	38.91	cp	BRD-K60298136	ITE	Aryl hydrocarbon receptor agonist		AHR	Aryl hydrocarbon receptor agonist
3337	38.96	cp	BRD-K04185004	oxybuprocaine	Local anesthetic		SCN10A	Local anesthetic
3332	39.02	cp	BRD-A12560204	nitrendipine	Calcium channel blocker	Calcium channel blocker	CACNA1C, CACNA1D, CACNA2D1, CACNA1H, CACNA1S, CACNA2D2, CACNB2, CACNG1, KCNN4	Calcium channel blocker
3329	39.1	cp	BRD-K78485176	olmesartan	Angiotensin receptor antagonist	Angiotensin receptor antagonist	AGTR1	Angiotensin receptor antagonist
3327	39.12	cp	BRD-K20313525	rosmarinic-acid	GABA transaminase inhibitor		MCL1, TYR	GABA transaminase inhibitor
3325	39.15	cp	BRD-A70083328	secnidazole	Acetylcholinesterase inhibitor			Acetylcholinesterase inhibitor, Microtubule inhibitor, Antiprotozoal
3323	39.19	cp	BRD-A16665823	butoconazole	Bacterial cell wall synthesis inhibitor			Bacterial cell wall synthesis inhibitor
3320	39.28	cp	BRD-K43330982	JTE-013	Lysophospholipid receptor antagonist		S1PR2, P2RY10	Lysophospholipid receptor antagonist
3316	39.39	cp	BRD-K88868628	iodoacetic-acid	Cysteine peptidase inhibitor			Cysteine peptidase inhibitor
3315	39.4	cp	BRD-K15025317	BAY-11-7821	NFkB pathway inhibitor	NFkB pathway inhibitor	RELA	NFkB pathway inhibitor
3312	39.41	cp	BRD-K36529613	PU-H71	HSP inhibitor	HSP inhibitor	HSP90AA1	HSP inhibitor
3313	39.41	cp	BRD-K87049188	fusaric-acid	Dopamine beta hydroxylase inhibitor		DBH	Dopamine beta hydroxylase inhibitor
3308	39.54	cp	BRD-A00100033	nifurtimox	DNA inhibitor			DNA inhibitor
3293	39.78	cp	BRD-K73391359	quinisocaine	Local anesthetic			Local anesthetic
3294	39.78	cp	BRD-K58299615	RO-90-7501	Beta amyloid inhibitor		APP	Beta amyloid inhibitor
3283	39.99	cp	BRD-K37516142	idebenone	Calcium channel modulator			Calcium channel modulator
3280	40.11	cp	BRD-A92161634	scopoline	Acetylcholine receptor antagonist			Acetylcholine receptor antagonist
3277	40.15	cp	BRD-K01612348	meropenem	Bacterial cell wall synthesis inhibitor			Bacterial cell wall synthesis inhibitor
3276	40.16	cp	BRD-A73581086	ergometrine	Adrenergic receptor agonist		ADRA1A, HTR1E, HTR2A	Adrenergic receptor agonist, Serotonin receptor agonist
3264	40.36	cp	BRD-A01593789	chlormadinone	5-alpha reductase inhibitor		PGR	5-alpha reductase inhibitor, Progesterone receptor agonist
3263	40.37	cp	BRD-K27499107	carbacyclin	IP receptor activator		PPARD, PTGDR, PTGER1, PTGER2, PTGER3, PTGER4, PTGFR, PTGIR, TBXA2R	IP receptor activator, PPAR receptor agonist
3258	40.51	cp	BRD-K12102668	nialamide	Monoamine oxidase inhibitor		COMT, MAOA, MAOB	Monoamine oxidase inhibitor
3255	40.55	cp	BRD-K34608650	BRD-K34608650	Cannabinoid receptor agonist		CNR2	Cannabinoid receptor agonist
3254	40.56	cp	BRD-K39670393	amthamine	Histamine receptor agonist		HRH2	Histamine receptor agonist
3251	40.6	cp	BRD-K28863208	PNU-282987	Cholinergic receptor agonist		CHRNA7	Cholinergic receptor agonist
3237	40.78	cp	BRD-K75181824	acetyl-geranygeranyl-cysteine	Inhibitor of methyl esterification of geranylgeranylated proteins			Inhibitor of methyl esterification of geranylgeranylated proteins
3232	40.89	cp	BRD-K55677650	CO-101244	Ionotropic glutamate receptor antagonist		GRIN2B	Ionotropic glutamate receptor antagonist
3231	40.91	cp	BRD-A26384407	chlortalidone	Carbonic anhydrase inhibitor		CA7, CA1, CA12, CA14, CA4, SLC12A1	Carbonic anhydrase inhibitor
3230	40.92	cp	BRD-K28667793	pyrazinamide	Fatty acid synthase inhibitor		FASN	Fatty acid synthase inhibitor
3225	41.05	cp	BRD-K43736954	cortisone	Glucocorticoid receptor agonist		NR3C1	Glucocorticoid receptor agonist
3224	41.06	cp	BRD-A30205217	ethotoin	Hydantoin antiepileptic		SCN5A	Hydantoin antiepileptic
3222	41.11	cp	BRD-A98378129	talniflumate	Cyclooxygenase inhibitor		CLCA1	Cyclooxygenase inhibitor
3216	41.17	cp	BRD-K73838513	cinacalcet	Calcium channel activator		CASR	Calcium channel activator
3214	41.22	cp	BRD-K18036262	L-168049	Glucagon receptor antagonist		GCGR	Glucagon receptor antagonist
3211	41.25	cp	BRD-K56403959	ZK-756326	CC chemokine receptor ligand		CCR8	CC chemokine receptor ligand
3209	41.26	cp	BRD-A81795050	U-18666A	Oxidosqualene cyclase inhibitor			Oxidosqualene cyclase inhibitor
3203	41.39	cp	BRD-K92870997	pterostilbene	Cyclooxygenase inhibitor		FAAH, PPARA, PTGS1, PTGS2	Cyclooxygenase inhibitor, PPAR receptor agonist
3202	41.4	cp	BRD-K10098805	rhapontin	Apoptosis stimulant			Apoptosis stimulant
3201	41.42	cp	BRD-A15914070	4-hydroxy-2-nonenal	Cytotoxic lipid peroxidation product		IKBKB	Cytotoxic lipid peroxidation product
3196	41.52	cp	BRD-A97674275	ranolazine	Sodium channel blocker		SCN9A, SCN10A, SCN5A, SLC22A2	Sodium channel blocker
3191	41.6	cp	BRD-K00234327	RU-24969	Serotonin receptor agonist		HTR1A, HTR1B, HTR6, HTR1D, HTR2A, HTR2B, HTR2C, HTR5A	Serotonin receptor agonist
3188	41.61	cp	BRD-K21283037	riluzole	Glutamate inhibitor		KCND3, KCNK10, KCNK2, KCNK4, KCNN4, SCN5A, SLC7A11	Glutamate inhibitor
3189	41.61	cp	BRD-A90515964	guaifenesin	Expectorant			Expectorant
3182	41.67	cp	BRD-A83937277	mephenytoin	Hydantoin antiepileptic		SCN5A, CYP2C19	Hydantoin antiepileptic
3178	41.76	cp	BRD-A65145453	ATPA	Glutamate receptor agonist		GRIK1, GRIA2	Glutamate receptor agonist
3174	41.82	cp	BRD-K23369905	oxiconazole	Bacterial cell wall synthesis inhibitor			Bacterial cell wall synthesis inhibitor
3166	41.9	cp	BRD-K85030058	benactyzine	Acetylcholine receptor antagonist			Acetylcholine receptor antagonist
3164	41.92	cp	BRD-K13261168	LY-16350	Dopamine receptor agonist		DRD2, DRD3	Dopamine receptor agonist
3163	41.93	cp	BRD-K21450440	benzthiazide	Carbonic anhydrase inhibitor		CA2, CA1, CA12, CA4, CA9, SLC12A3	Carbonic anhydrase inhibitor
3161	41.97	cp	BRD-A84174393	meloxicam	Cyclooxygenase inhibitor		PTGS2, PTGS1	Cyclooxygenase inhibitor
3159	41.99	cp	BRD-K79684402	RO-10-5824	Dopamine receptor agonist		DRD4	Dopamine receptor agonist
3156	42.06	cp	BRD-K05737787	isoeugenol	Nitric oxide production inhibitor			Nitric oxide production inhibitor
3153	42.12	cp	BRD-K84895041	BMY-45778	IP1 prostacyclin receptor agonist		PTGIR	IP1 prostacyclin receptor agonist
3152	42.13	cp	BRD-K29668683	BD-1063	Sigma receptor antagonist	Sigma receptor antagonist	SIGMAR1	Sigma receptor antagonist
3147	42.2	cp	BRD-A39255369	DCPIB	Chloride channel blocker		SLC1A2	Chloride channel blocker, Gap junction modulator, Glutamate inhibitor
3144	42.26	cp	BRD-K63533170	AM-630	Cannabinoid receptor antagonist		CNR2, CNR1	Cannabinoid receptor antagonist
3142	42.29	cp	BRD-K97799481	theophylline	Adenosine receptor antagonist		ADORA1, ADORA2A, ADORA2B, ADORA3, CHIA, CYP2E1, CYP3A4, HDAC2, PDE3A, PDE4A, PDE4B, PDE5A	Adenosine receptor antagonist
3143	42.29	cp	BRD-K69690935	curcumin	Cyclooxygenase inhibitor		PTGS1, PTGS2, APP, CA1, CA12, CA14, CA2, CA4, CA6, CA9, CCND1, CYP3A4, DNMT1, DNMT3B, EP300, G6PC, MAPT, MMP13, MMP9, NOS2, XDH	Cyclooxygenase inhibitor, Histone acetyltransferase inhibitor, Lipoxygenase inhibitor, NFkB pathway inhibitor
3140	42.31	cp	BRD-K96354014	nifedipine	Calcium channel blocker		CACNA1C, CACNA1D, CACNA1S, CACNA2D1, CACNA1F, CACNA1H, CACNB2, CALM1, CYP3A5, GLRA1, GLRA3, GLRB, KCNA1, KCNA5, NR1I2, TRPM3	Calcium channel blocker
3131	42.44	cp	BRD-K19136521	indirubin	CDK inhibitor	CDK inhibitor, Glycogen synthase kinase inhibitor	CDK1, CDK5, CCNE1, CDK2, CDK4, CDK5R1, CDK9, GSK3A, GSK3B, LCK, LRRK1, LRRK2	CDK inhibitor
3129	42.45	cp	BRD-A55369275	CGP-54626	GABA receptor antagonist		GABBR1, GABBR2, KCTD12, KCTD16, KCTD8	GABA receptor antagonist
3122	42.56	cp	BRD-K84141129	VU-0400193-3	Glutamate receptor modulator		GRM4	Glutamate receptor modulator
3123	42.56	cp	BRD-K40530731	hyoscyamine	Acetylcholine receptor antagonist		CHRM1, CHRM2, CHRM3, CHRM4	Acetylcholine receptor antagonist
3117	42.64	cp	BRD-A85025557	NCS-382	GABA receptor antagonist	GABA receptor antagonist	GABBR1, GABBR2, SLC52A2	GABA receptor antagonist
3115	42.68	cp	BRD-A22713669	BVT-948	Tyrosine phosphatase inhibitor		PTPN1, PTPN11, PTPN2	Tyrosine phosphatase inhibitor
3111	42.79	cp	BRD-K15933101	ropinirole	Dopamine receptor agonist		DRD2, DRD3, ADRA2A, ADRA2B, ADRA2C, DRD1, DRD4, DRD5, HTR1A, HTR1B, HTR1D, HTR2A, HTR2B, HTR2C	Dopamine receptor agonist
3107	42.81	cp	BRD-K54790157	trioxsalen	DNA synthesis inhibitor			DNA synthesis inhibitor
3106	42.83	cp	BRD-K13642330	cosmosiin	Cytochrome P450 inhibitor			Cytochrome P450 inhibitor
3099	42.95	cp	BRD-A49906757	scopolamine	Acetylcholine receptor antagonist		CHRM2, CHRM1, CHRM3, CHRM4, CHRM5, SI	Acetylcholine receptor antagonist
3095	43.02	cp	BRD-K18523449	mestanolone	Androgenic steroid	Androgen receptor modulator		Androgenic steroid
3094	43.04	cp	BRD-A41833852	naloxone	Opioid receptor antagonist		OPRM1, OPRK1, OPRD1, CREB1, ESR1, TLR4	Opioid receptor antagonist
3090	43.14	cp	BRD-K60690191	MPEP	Glutamate receptor antagonist		GRM5, GRM1, GRM4	Glutamate receptor antagonist
3089	43.15	cp	BRD-K09132007	D-4476	TGF beta receptor inhibitor	TGF beta receptor inhibitor	CSNK1A1, CSNK1D, TGFB1	TGF beta receptor inhibitor
3085	43.2	cp	BRD-K11630072	carmofur	Thymidylate synthase inhibitor	Thymidylate synthase inhibitor	TYMS	Thymidylate synthase inhibitor
3080	43.31	cp	BRD-K08619574	thioproperazine	Dopamine receptor antagonist	Dopamine receptor antagonist	ADRA1A, ADRA1B, DRD1, DRD2, HTR1A, HTR2A	Dopamine receptor antagonist
3076	43.35	cp	BRD-K57304726	PRE-084	Sigma receptor agonist		SIGMAR1	Sigma receptor agonist
3060	43.58	cp	BRD-A19053259	pseudopelletierine	Anthelmintic			Anthelmintic
3058	43.59	cp	BRD-K81916719	triclabendazole	Microtubule inhibitor		DNMT1	Microtubule inhibitor
3057	43.62	cp	BRD-A63043573	cabergoline	Dopamine receptor agonist		DRD2, ADRA1A, ADRA2A, ADRA2B, ADRA2C, DRD1, DRD3, DRD4, DRD5, HTR1A, HTR1B, HTR1D, HTR2A, HTR2B, HTR2C, ADRA1B, ADRA1D, ADRB1, ADRB2, HTR7, PRL	Dopamine receptor agonist
3051	43.69	cp	BRD-K86434416	selegiline	Monoamine oxidase inhibitor		MAOB, MAOA, CYP2B6, CYP2C19	Monoamine oxidase inhibitor
3048	43.73	cp	BRD-K50324045	avrainvillamide-analog-6	nucleophosmin inhibitor	Nucleophosmin inhibitor	NPM1	nucleophosmin inhibitor
3043	43.77	cp	BRD-K70557564	zosuquidar	P-glycoprotein inhibitor		ABCB1, ABCB4	P-glycoprotein inhibitor
3042	43.83	cp	BRD-K42098891	protriptyline	Tricyclic antidepressant	Tricyclic antidepressant	SLC6A2, SLC6A4	Tricyclic antidepressant
3041	43.84	cp	BRD-K00673382	famotidine	Histamine receptor antagonist		HRH2	Histamine receptor antagonist
3030	44.06	cp	BRD-A71262238	nafadotride	Dopamine receptor antagonist		DRD3, DRD2, HTR1A	Dopamine receptor antagonist
3025	44.23	cp	BRD-K10016611	pyridine-2-aldoxime	Acetylcholinesterase inhibitor		ACHE, BCHE	Acetylcholinesterase inhibitor
3019	44.31	cp	BRD-K25906698	immepip	Histamine receptor agonist		HRH3, HRH4	Histamine receptor agonist
3015	44.37	cp	BRD-K95885906	quercetagetin	PIM inhibitor		PIM1	PIM inhibitor
3001	44.67	cp	BRD-K01095011	finasteride	5-alpha reductase inhibitor		SRD5A2, SRD5A1, AKR1D1, AR	5-alpha reductase inhibitor
2994	44.74	cp	BRD-A65440446	cimaterol	Adrenergic receptor agonist	Beta-adrenergic receptor agonist		Adrenergic receptor agonist
2992	44.75	cp	BRD-K10670311	sulfasalazine	Antirheumatic		PTGS1, PTGS2, ACAT1, ALOX5, CHUK, IKBKB, PLA2G1B, PPARG, SLC46A1, SLC7A11, TBXAS1	Antirheumatic, NFkB pathway inhibitor
2990	44.8	cp	BRD-K77677632	SB-200646	Serotonin receptor antagonist		HTR2B, HTR2C	Serotonin receptor antagonist
2985	44.83	cp	BRD-K95435023	PHA-665752	c-Met inhibitor		MET	c-Met inhibitor
2984	44.84	cp	BRD-A05352148	ipratropium	Acetylcholine receptor antagonist		CHRM1, CHRM2, CHRM3, CHRM4, CHRM5	Acetylcholine receptor antagonist
2979	44.91	cp	BRD-K12244279	MEK1-2-inhibitor	MEK inhibitor	MEK inhibitor	MAP2K1, MAP2K2	MEK inhibitor
2975	44.93	cp	BRD-K06792661	narciclasine	Coflilin signaling pathway activator		RHOA	Coflilin signaling pathway activator, LIM kinase activator, Rho associated kinase activator
2973	44.94	cp	BRD-K72420232	WZ-4002	EGFR inhibitor	EGFR inhibitor	EGFR, ERBB2	EGFR inhibitor
2974	44.94	cp	BRD-K45033733	famciclovir	DNA polymerase inhibitor	DNA polymerase inhibitor		DNA polymerase inhibitor
2971	44.98	cp	BRD-K59058766	chlorprothixene	Dopamine receptor antagonist	Dopamine receptor antagonist	DRD2, CHRM1, CHRM2, CHRM3, CHRM4, CHRM5, DRD1, DRD3, HRH1, HTR2A, HTR2B, HTR2C	Dopamine receptor antagonist
2970	45.01	cp	BRD-K50018155	RS-67506	Serotonin receptor partial agonist		HTR4	Serotonin receptor partial agonist
2967	45.05	cp	BRD-K37080523	isoreserpine	Vesicular monoamine transporter inhibitor		SLC18A2, SLC18A1, SIAH1	Vesicular monoamine transporter inhibitor
2968	45.05	cp	BRD-K85266041	DNQX	Glutamate receptor antagonist		GRIA1, GRIA2, GRIK1, GRIN1, GRIN2A, GRIN2B	Glutamate receptor antagonist
2965	45.07	cp	BRD-K19796430	erismodegib	Smoothened receptor antagonist		SMO	Smoothened receptor antagonist
2963	45.14	cp	BRD-A57382968	piroxicam	Cyclooxygenase inhibitor		PTGS2, PTGS1	Cyclooxygenase inhibitor
2962	45.15	cp	BRD-K28912512	nicotinamide	Protein synthesis stimulant		PARP1, AOX1, BST1, CYP2E1, LDHA, SIRT5	Protein synthesis stimulant
2961	45.16	cp	BRD-K81062487	taurocholic-acid	Bile acid	Bile acid	CEL, FXR, NR1H4, FABP6, SLCO1C1	Bile acid
2957	45.21	cp	BRD-K22096725	ALW-II-49-7	Ephrin inhibitor		DDR1, EPHA2, EPHA4, EPHA7, EPHB2, EPHB4, EPHB6	Ephrin inhibitor
2954	45.24	cp	BRD-K57179821	crotamiton	Antipruritic			Antipruritic
2951	45.25	cp	BRD-K26863634	BIX-01338	Histone lysine methyltransferase inhibitor			Histone lysine methyltransferase inhibitor
2947	45.36	cp	BRD-A43671941	oxprenolol	Adrenergic receptor antagonist		ADRB1, ADRB2	Adrenergic receptor antagonist
2945	45.4	cp	BRD-K98493452	honokiol	AKT inhibitor		ALOX5, PTGS1, PTGS2	AKT inhibitor
2944	45.42	cp	BRD-K62929068	6-benzylaminopurine	Purinergic receptor activator			Purinergic receptor activator
2943	45.43	cp	BRD-K52020312	metronidazole	DNA inhibitor		CYP2C8, CYP2E1, CYP3A5, CYP3A7	DNA inhibitor, Antiprotozoal
2936	45.53	cp	BRD-K16977723	PP-3	EGFR inhibitor			EGFR inhibitor
2934	45.54	cp	BRD-K96319534	phentermine	Dopamine uptake inhibitor		MAOA, MAOB, SLC6A2, SLC6A3, SLC6A4	Dopamine uptake inhibitor, Serotonin reuptake inhibitor
2924	45.74	cp	BRD-K33312228	halometasone	Glucocorticoid receptor agonist	Glucocorticoid receptor agonist	NR3C1	Glucocorticoid receptor agonist
2923	45.76	cp	BRD-K28307902	flutamide	Androgen receptor antagonist		AR, AHR, CYP2C19	Androgen receptor antagonist
2917	45.82	cp	BRD-K72093121	vidarabine	Antiviral	Ribonucleotide reductase inhibitor	ADCY5	Antiviral
2915	45.86	cp	BRD-A96882008	L-732138	Tachykinin antagonist		TACR1, TACR2	Tachykinin antagonist
2916	45.86	cp	BRD-K85603128	resorcinol	Phosphodiesterase inhibitor		CA12, CA14, CA2, PTGS1	Phosphodiesterase inhibitor
2913	45.91	cp	BRD-K51066026	aminoindazole	Ionophore			Ionophore
2911	45.95	cp	BRD-K92723993	imatinib	BCR-ABL kinase inhibitor		ABL1, KIT, PDGFRA, BCR, CSF1R, PDGFRB, ABCG2, CYP2C19, CYP2C8, CYP3A5, DDR1, NTRK1, RET	BCR-ABL kinase inhibitor, KIT inhibitor, PDGFR receptor inhibitor
2903	46.18	cp	BRD-K48115423	2-(4-methoxybenzylthio)-6-methylpyrimidin-4-ol	Matrix metalloprotease inhibitor		MMP13	Matrix metalloprotease inhibitor
2901	46.21	cp	BRD-K35941380	methysergide	Serotonin receptor antagonist		HTR2C, HTR1B, HTR1E, HTR1F, HTR2A, HTR2B, HTR7, HTR1A, HTR1D, HTR5A, HTR6	Serotonin receptor antagonist
2897	46.26	cp	BRD-K09631521	thiotepa	Cytochrome P450 inhibitor		CYP2B6	Cytochrome P450 inhibitor
2896	46.27	cp	BRD-K00675675	CL-82198	Metalloproteinase inhibitor		MMP13	Metalloproteinase inhibitor
2893	46.31	cp	BRD-A06726973	dibutyrylcyclic-gmp	cGMP analog			cGMP analog
2890	46.35	cp	BRD-K18316707	O-1918	Cannabinoid receptor antagonist			Cannabinoid receptor antagonist
2891	46.35	cp	BRD-K88625236	nonoxynol-9	Membrane integrity inhibitor			Membrane integrity inhibitor
2879	46.53	cp	BRD-A24122750	saclofen	GABA receptor antagonist	GABA receptor antagonist	GABBR1, GABBR2, KCTD12, KCTD16, KCTD8	GABA receptor antagonist
2880	46.53	cp	BRD-K50422030	clomethiazole	GABA receptor antagonist		GABRA1	GABA receptor antagonist, GABA receptor modulator
2878	46.54	cp	BRD-K89125793	tinidazole	Antiprotozoal			Antiprotozoal
2876	46.57	cp	BRD-K41410256	balsalazide	Cyclooxygenase inhibitor		PTGS1, PTGS2, ALOX5, PPARG	Cyclooxygenase inhibitor
2874	46.6	cp	BRD-K64881305	ispinesib	Kinesin-like spindle protein inhibitor		KIF11	Kinesin-like spindle protein inhibitor
2873	46.61	cp	BRD-A94669766	naringenin	Aromatase inhibitor		CYP19A1, ESR2, CYP1B1, GLO1, HSD17B1	Aromatase inhibitor, TRPV antagonist
2872	46.64	cp	BRD-K50859149	sulfafurazole	Bacterial antifolate	Dihydrofolate reductase inhibitor		Bacterial antifolate
2867	46.75	cp	BRD-K30197592	5-methoxytryptamine	Serotonin receptor agonist		HTR2A, HTR6, HTR1B, HTR1D, HTR1E, HTR1F, HTR2C, HTR4, HTR7, TRPM8	Serotonin receptor agonist
2864	46.79	cp	BRD-K88849294	lobaric-acid	Tyrosine phosphatase inhibitor		PTPN1	Tyrosine phosphatase inhibitor
2862	46.82	cp	BRD-K35960502	niclosamide	DNA replication inhibitor		STAT3	DNA replication inhibitor, STAT inhibitor
2860	46.83	cp	BRD-K14550461	doxercalciferol	Vitamin D receptor agonist	Vitamin D receptor agonist	VDR	Vitamin D receptor agonist
2861	46.83	cp	BRD-K06467078	corynanthine	Adrenergic receptor antagonist			Adrenergic receptor antagonist
2852	46.96	cp	BRD-K64341947	CFM-1571	Guanylate cyclase activator			Guanylate cyclase activator
2847	47.05	cp	BRD-K79437791	acetyl-farnesyl-cysteine	Inhibitor of methylation of endogenous isoprenylated proteins		PPARG	Inhibitor of methylation of endogenous isoprenylated proteins
2846	47.08	cp	BRD-K40255344	tyrphostin-A9	Protein tyrosine kinase inhibitor			Protein tyrosine kinase inhibitor, Tyrosine kinase inhibitor
2841	47.14	cp	BRD-K25224017	pirenperone	Serotonin receptor antagonist		HTR2A, HTR7	Serotonin receptor antagonist
2837	47.21	cp	BRD-K31843556	T-0070907	PPAR receptor antagonist		PPARG	PPAR receptor antagonist
2834	47.32	cp	BRD-K21733600	rofecoxib	Cyclooxygenase inhibitor		PTGS2, CYP3A4, ELN	Cyclooxygenase inhibitor
2832	47.34	cp	BRD-K55468218	spiperone	Dopamine receptor antagonist		ADRA1A, DRD2, DRD3, DRD4, HTR1A, HTR2A, HTR7, ADRA1B, ADRA1D, DRD1, DRD5, HTR1D, HTR2B, HTR2C, HTR6	Dopamine receptor antagonist
2825	47.44	cp	BRD-K67100011	pivmecillinam	Bacterial cell wall synthesis inhibitor			Bacterial cell wall synthesis inhibitor
2824	47.52	cp	BRD-K07237224	moclobemide	Monoamine oxidase inhibitor		MAOA, CYP2C19, MAOB	Monoamine oxidase inhibitor
2821	47.55	cp	BRD-A23072235	pheniramine	Histamine receptor antagonist		HRH1	Histamine receptor antagonist
2819	47.56	cp	BRD-A15493168	tetracycline	Bacterial 30S ribosomal subunit inhibitor	Bacterial 30S ribosomal subunit inhibitor	PRNP	Bacterial 30S ribosomal subunit inhibitor
2817	47.59	cp	BRD-A55756846	H-7	PKA inhibitor	PKA inhibitor	PKIA, PRKACA, PRKAR1A	PKA inhibitor
2813	47.63	cp	BRD-A78877355	nefopam	Cyclooxygenase inhibitor			Cyclooxygenase inhibitor
2812	47.64	cp	BRD-K05434375	HA-1004	Calcium channel blocker			Calcium channel blocker
2811	47.65	cp	BRD-K97061094	azacyclonol	Histamine receptor antagonist		HRH1	Histamine receptor antagonist
2805	47.8	cp	BRD-K37194137	III606050	Cytochrome P450 inhibitor			Cytochrome P450 inhibitor
2802	47.82	cp	BRD-K81225797	SCH-58261	Adenosine receptor antagonist		ADORA2A, ADORA1, ADORA2B, ADORA3	Adenosine receptor antagonist
2801	47.83	cp	BRD-K63874012	thioperamide	Histamine receptor antagonist		HRH3, HRH4	Histamine receptor antagonist
2800	47.85	cp	BRD-K30020243	aliskiren	Antihypertensive		REN	Antihypertensive, Peptidase inhibitor, Protease inhibitor, Renin inhibitor
2799	47.86	cp	BRD-K18816859	L-694247	Serotonin receptor agonist		HTR1D, HTR1A, HTR1B	Serotonin receptor agonist
2797	47.9	cp	BRD-K28075147	biochanin-a	Estrogen receptor agonist			Estrogen receptor agonist
2795	47.99	cp	BRD-K90574421	ipsapirone	Serotonin receptor agonist		HTR1A	Serotonin receptor agonist
2794	48	cp	BRD-K66175015	afatinib	EGFR inhibitor	EGFR inhibitor	EGFR, ERBB2, ERBB4	EGFR inhibitor
2791	48.02	cp	BRD-K86727142	embelin	HCV inhibitor		XIAP	HCV inhibitor, XIAP inhibitor
2784	48.27	cp	BRD-K06221026	DUP-697	Cyclooxygenase inhibitor		PTGS2	Cyclooxygenase inhibitor
2780	48.34	cp	BRD-K41051431	mecillinam	Bacterial cell wall synthesis inhibitor			Bacterial cell wall synthesis inhibitor
2777	48.37	cp	BRD-K04046242	equilin	Estrogen receptor agonist	Estrogen receptor agonist	HSD17B1	Estrogen receptor agonist
2775	48.4	cp	BRD-K37691127	hinokitiol	Tyrosinase inhibitor		TYR	Tyrosinase inhibitor
2774	48.42	cp	BRD-K74212935	ergocryptine	Dopamine agonist			Dopamine agonist
2770	48.51	cp	BRD-K15563106	phloretin	Sodium/glucose cotransporter inhibitor		AQP9, CLCN3, SLC23A1	Sodium/glucose cotransporter inhibitor
2768	48.59	cp	BRD-K75699339	rizatriptan	Serotonin receptor agonist		HTR1D, HTR1B, HTR1F, HTR1A, HTR1E	Serotonin receptor agonist
2767	48.6	cp	BRD-K87573634	propylpyrazole	Estrogen receptor agonist		ESR1	Estrogen receptor agonist
2766	48.62	cp	BRD-K63265447	docetaxel	Tubulin inhibitor	Tubulin inhibitor	TUBB, BCL2, MAP2, MAP4, MAPT, NR1I2, TUBB1	Tubulin inhibitor
2757	48.7	cp	BRD-K74430258	1,2-dichlorobenzene	Hepatotoxicant			Hepatotoxicant, Organic compound
2756	48.71	cp	BRD-K36009368	NNC-63-0532	Opioid receptor agonist		OPRL1	Opioid receptor agonist
2752	48.73	cp	BRD-K47717570	NBQX	Glutamate receptor antagonist		GRIA1, GRIA2, GRIA3, GRIA4, GRIK1, GRIN1, GRIN2A, GRIN2B	Glutamate receptor antagonist
2750	48.8	cp	BRD-K69688083	mestinon	Cholinesterase inhibitor		ACHE, BCHE	Cholinesterase inhibitor
2745	48.99	cp	BRD-K51677086	erythromycin	NFkB pathway inhibitor		CYP3A4, MLNR	NFkB pathway inhibitor
2737	49.12	cp	BRD-K90976994	dehydrocholic-acid	Bile acid			Bile acid
2730	49.2	cp	BRD-A02367930	ethinyl-estradiol	DNA directed DNA polymerase stimulant	Estrogen receptor agonist	CYP2C8, ESR1, ESR2, NR1I2	DNA directed DNA polymerase stimulant, Estrogenic component in oral contraceptives, Estrogen receptor agonist
2727	49.28	cp	BRD-K59522102	piperine	Monoamine oxidase inhibitor		MAOA, MAOB, TRPV1	Monoamine oxidase inhibitor
2723	49.41	cp	BRD-A09722536	cyclophosphamide	DNA alkylating agent		BCL2, CYP2B6, CYP2C19, CYP3A5, LGALS1	DNA alkylating agent
2716	49.52	cp	BRD-K02637541	celecoxib	Cyclooxygenase inhibitor		PTGS2, CA12, CASP3, CYP2C19, PDPK1	Cyclooxygenase inhibitor
2715	49.55	cp	BRD-K37130656	rivaroxaban	Coagulation inhibitor		F10, CYP2J2, CYP3A5	Coagulation inhibitor
2714	49.65	cp	BRD-K30649484	mafenide	Carbonic anhydrase inhibitor		CA6, CA12, CA14, CA2, CA4, CA9	Carbonic anhydrase inhibitor
2712	49.66	cp	BRD-K91145395	prostratin	PKC activator	PKC activator	PRKCA, PRKCB, PRKCD, PRKCE, PRKCG, PRKCH, PRKCQ	PKC activator
2708	49.74	cp	BRD-K29458283	chlorambucil	DNA inhibitor			DNA inhibitor
2707	49.75	cp	BRD-K71926323	marbofloxacin	Bacterial DNA gyrase inhibitor	Bacterial DNA gyrase inhibitor		Bacterial DNA gyrase inhibitor
2706	49.77	cp	BRD-A44448661	pentobarbital	Barbiturate antiepileptic		GABRA1, CHRNA4, CHRNA7, GABRA2, GABRA3, GABRA4, GABRA5, GABRA6, GABRB1, GABRB2, GABRB3, GABRD, GABRE, GABRG1, GABRG2, GABRG3, GABRP, GABRQ, GRIA2, GRIK2, GRIN1, GRIN2A, GRIN2B, GRIN2C, GRIN2D, GRIN3A, GRIN3B	Barbiturate antiepileptic, GABA receptor modulator
2705	49.8	cp	BRD-K51662849	ilomastat	Matrix metalloprotease inhibitor		ACAN, ADAM28, MMP1, MMP12, MMP13, MMP14, MMP2, MMP3, MMP8, MMP9	Matrix metalloprotease inhibitor
2704	49.82	cp	BRD-A29644307	nomifensine	Dopamine uptake inhibitor		SLC6A2, SLC6A3, DRD2, MAOA, MAOB, MPO	Dopamine uptake inhibitor, Noradrenaline uptake inhibitor
2703	49.87	cp	BRD-K44899736	RO-16-6941	Monoamine oxidase inhibitor			Monoamine oxidase inhibitor
2701	49.96	cp	BRD-K64157027	ZD-2079	Adrenergic receptor agonist		ADRB3	Adrenergic receptor agonist
2699	50	cp	BRD-K71003802	hippeastrine	Plant alkaloid			Plant alkaloid
2696	50.06	cp	BRD-K12906962	dichlorobenzamil	Sodium/calcium exchange inhibitor	T-type calcium channel blocker		Sodium/calcium exchange inhibitor
2690	50.16	cp	BRD-K55127134	fluphenazine	Dopamine receptor antagonist	Dopamine receptor antagonist	DRD2, DRD1, CALM1, CHRNA7, DRD5, HRH1, HTR2A, HTR6, HTR7	Dopamine receptor antagonist
2682	50.28	cp	BRD-A15131297	benazepril	ACE inhibitor		ACE	ACE inhibitor
2679	50.3	cp	BRD-K53523901	arctigenin	MEK inhibitor		ADIPOR1, AHR, CHUK, MAP2K1	MEK inhibitor
2674	50.35	cp	BRD-A15034104	bergenin	Interleukin inhibitor		PTPN1	Interleukin inhibitor
2672	50.39	cp	BRD-A81233518	glycopyrrolate	Acetylcholine receptor antagonist		CHRM1, CHRM3, CHRM2, CHRM4, CHRM5	Acetylcholine receptor antagonist
2665	50.45	cp	BRD-A92630576	trimebutine	Opioid receptor agonist		CHRM1, CHRM2, CHRM3, CHRM4	Opioid receptor agonist
2663	50.48	cp	BRD-K35377380	I-OMe-AG-538	IGF-1 inhibitor			IGF-1 inhibitor
2661	50.55	cp	BRD-K19540840	saracatinib	SRC inhibitor	SRC inhibitor	SRC, ABL1, LCK, YES1	SRC inhibitor
2656	50.58	cp	BRD-M72442222	vicriviroc	CC chemokine receptor antagonist		CCR5	CC chemokine receptor antagonist
2657	50.58	cp	BRD-A01346607	flumetasone	Glucocorticoid receptor agonist	Glucocorticoid receptor agonist	NR3C1, PLA2G1B	Glucocorticoid receptor agonist
2653	50.7	cp	BRD-A29901043	KIN001-127	ITK inhibitor		ITK	ITK inhibitor
2652	50.71	cp	BRD-K08556791	ethoprop	Acetylcholinesterase inhibitor		ACHE	Acetylcholinesterase inhibitor
2651	50.72	cp	BRD-K84996949	sinensetin	Cyclooxygenase inhibitor			Cyclooxygenase inhibitor
2649	50.73	cp	BRD-K47192521	icosapent	Platelet aggregation inhibitor		PTGS1, PTGS2, ACSL3, ACSL4, FADS1, FFAR1, PPARD, PPARG, SLC8A1, TRPV1	Platelet aggregation inhibitor
2646	50.76	cp	BRD-K32645441	dipropyl-5ct	Serotonin receptor agonist		HTR1B, HTR1D, HTR1F, HTR7	Serotonin receptor agonist
2638	50.94	cp	BRD-A49172652	lansoprazole	ATPase inhibitor		ATP4A, CYP2C19, CYP3A4, CYP3A5	ATPase inhibitor
2634	50.98	cp	BRD-U73238814	QL-XI-92	DDR1 inhibitor		DDR1	DDR1 inhibitor
2629	51.03	cp	BRD-K41567364	SB-334867	Orexin receptor antagonist		HCRTR1, HCRTR2	Orexin receptor antagonist
2627	51.09	cp	BRD-K14880289	GW-501516	PPAR receptor agonist	PPAR receptor agonist	PPARD, INS, PPARA	PPAR receptor agonist, Insulin sensitizer
2628	51.09	cp	BRD-M45964048	verteporfin	Photosensitizing agent			Photosensitizing agent
2610	51.45	cp	BRD-A37817666	picrotoxin	GABA receptor antagonist		GABRA1, GLRA2, GLRA3, GABRR1, GLRA1, GLRB, HTR3A, HTR3B	GABA receptor antagonist
2608	51.48	cp	BRD-K10573841	tunicamycin	GLCNAC phosphotransferase inhibitor		GNPTAB	GLCNAC phosphotransferase inhibitor
2605	51.51	cp	BRD-K43860855	iobenguane	Antineoplastic			Antineoplastic
2600	51.64	cp	BRD-K78959463	FPL-64176	Calcium channel activator		CACNA1C, CACNA1S	Calcium channel activator
2597	51.75	cp	BRD-K84639753	safinamide	Dopamine uptake inhibitor		MAOB, SLC6A3	Dopamine uptake inhibitor, Glutamate inhibitor, Monoamine oxidase inhibitor
2595	51.79	cp	BRD-A36074203	remacemide	Glutamate receptor antagonist		GRIN1	Glutamate receptor antagonist
2576	52.12	cp	BRD-K23383398	T-0901317	LXR agonist		NR1H3, NR1H2, ABCA1, NCOA1, NCOA2, NR1I2, RORA, RORC, RXRB	LXR agonist, ABC transporter expression enhancer, ROR inverse agonist
2567	52.26	cp	BRD-K88429204	pyrimethamine	Dihydrofolate reductase inhibitor	Dihydrofolate reductase inhibitor	DHFR, DHFRP1, HEXA, SLC47A1, STAT3	Dihydrofolate reductase inhibitor
2564	52.32	cp	BRD-K46742498	alosetron	Serotonin receptor antagonist		HTR3A	Serotonin receptor antagonist
2559	52.43	cp	BRD-K66093087	FGIN-1-43	Benzodiazepine receptor agonist		TSPO	Benzodiazepine receptor agonist
2558	52.46	cp	BRD-A31007383	SDZ-WAG-994	Adenosine receptor agonist		ADORA1	Adenosine receptor agonist
2557	52.47	cp	BRD-K67637637	olopatadine	Histamine receptor antagonist		HRH1, S100A1, S100A12, S100A13, S100A2, S100B	Histamine receptor antagonist
2547	52.72	cp	BRD-K30743633	TCPOBOP	CAR agonist		NR1I3	CAR agonist
2537	52.88	cp	BRD-K77771411	moxonidine	Imidazoline receptor agonist		NISCH, ADRA2A, ADRA2B, ADRA2C	Imidazoline receptor agonist
2536	52.89	cp	BRD-K86958018	olvanil	TRPV agonist	Cannabinoid receptor agonist	TRPV1, CNR1, GPR119	TRPV agonist
2533	52.95	cp	BRD-K48692744	NU-1025	PARP inhibitor		PARP1	PARP inhibitor, DNA dependent protein kinase inhibitor
2532	52.98	cp	BRD-K10466330	AVA	Nucleophosmin inhibitor	Nucleophosmin inhibitor		Nucleophosmin inhibitor
2531	52.99	cp	BRD-K68191783	ALW-II-38-3	Ephrin inhibitor		DDR1, EPHA2, EPHA4, EPHB2, EPHB4, EPHB6	Ephrin inhibitor
2527	53.07	cp	BRD-A96456596	FPL-55712	Leukotriene receptor antagonist			Leukotriene receptor antagonist
2522	53.15	cp	BRD-K75478907	GS-39783	GABA receptor modulator		GABBR1	GABA receptor modulator
2519	53.23	cp	BRD-K26657438	imiquimod	TLR agonist		TLR7, TLR8	TLR agonist, Interferon inducer
2516	53.26	cp	BRD-K57011718	UK-356618	Metalloproteinase inhibitor		MMP3, MMP13, MMP14, MMP2, MMP9	Metalloproteinase inhibitor
2514	53.3	cp	BRD-A88774919	doxycycline	Bacterial 30S ribosomal subunit inhibitor	Bacterial 30S ribosomal subunit inhibitor	MMP8, MMP1	Bacterial 30S ribosomal subunit inhibitor, Metalloproteinase inhibitor
2512	53.34	cp	BRD-A30435184	metergoline	Dopamine receptor agonist	Serotonin receptor antagonist	DRD2, HTR1A, HTR1B, HTR1D, HTR1E, HTR1F, HTR2A, HTR2B, HTR2C, HTR5A, HTR6, HTR7	Dopamine receptor agonist, Serotonin receptor antagonist
2511	53.4	cp	BRD-K85015012	NNC-05-2090	GAT inhibitor		SLC6A11, SLC6A12, SLC6A13	GAT inhibitor, GABA uptake inhibitor
2499	53.47	cp	BRD-K51671335	sulpiride	Dopamine receptor antagonist	Dopamine receptor antagonist	DRD2, CA7, DRD3, CA1, CA12	Dopamine receptor antagonist
2500	53.47	cp	BRD-K83010055	VU-0415374-1	Glutamate receptor modulator		GRM4	Glutamate receptor modulator
2492	53.58	cp	BRD-K45479396	BP-554	Serotonin receptor agonist		HTR1A	Serotonin receptor agonist
2487	53.7	cp	BRD-A27489425	rolitetracycline	Bacterial 30S ribosomal subunit inhibitor			Bacterial 30S ribosomal subunit inhibitor
2486	53.74	cp	BRD-A80928489	1-monopalmitin	P-glycoprotein inhibitor		ABCB1	P-glycoprotein inhibitor
2485	53.75	cp	BRD-A79237180	ascorbic-acid	Antioxidant		AKR1B1	Antioxidant
2478	53.9	cp	BRD-K32292990	CGP-53353	EGFR inhibitor	PKC inhibitor	EGFR, PRKCB	EGFR inhibitor, PKC inhibitor
2476	53.91	cp	BRD-A93477898	PETCM	Caspase activator		CASP3	Caspase activator
2477	53.91	cp	BRD-K45117373	Y-26763	Potassium channel activator	Potassium channel activator	ABCC9, KCNJ8	Potassium channel activator
2474	53.99	cp	BRD-K09991945	GSK-3-inhibitor-II	PKC inhibitor	Glycogen synthase kinase inhibitor, PKC inhibitor	GSK3B	PKC inhibitor
2471	54.02	cp	BRD-K81209159	herniarin	Acetylcholinesterase inhibitor		ACHE, CA1, CA12, CA14, CA4, CA6, CA9	Acetylcholinesterase inhibitor
2469	54.06	cp	BRD-K66615216	moxifloxacin	Bacterial DNA gyrase inhibitor	Bacterial DNA gyrase inhibitor	TOP2A	Bacterial DNA gyrase inhibitor
2463	54.2	cp	BRD-A42423104	benproperine	Antitussive			Antitussive
2462	54.22	cp	BRD-K48029790	OBAA	Phospholipase inhibitor		PLA2G1B	Phospholipase inhibitor
2459	54.25	cp	BRD-A71157293	fursultiamine	Vitamin B			Vitamin B
2460	54.25	cp	BRD-K25504083	cytochalasin-d	Actin polymerization inhibitor		ACTB	Actin polymerization inhibitor
2457	54.26	cp	BRD-K85402309	dovitinib	EGFR inhibitor	EGFR inhibitor, FGFR inhibitor, VEGFR inhibitor	EGFR, FGFR3, PDGFRB, CSF1R, FGFR1, FGFR2, FLT1, FLT3, FLT4, INSR, KDR, KIT, PDGFRA	EGFR inhibitor, FLT3 inhibitor, FGFR inhibitor, PDGFR receptor inhibitor, VEGFR inhibitor
2451	54.36	cp	BRD-K53737926	amitriptyline	Norepinephrine inhibitor	Serotonin receptor antagonist	CHRM1, CHRM2, CHRM3, CHRM4, CHRM5, HRH1, HTR6, SLC6A2, SLC6A4, ADRA1A, ADRA1B, ADRA1D, ADRA2A, ADRB1, ADRB2, ADRB3, HRH2, HRH4, HTR1A, HTR1B, HTR1D, HTR2A, HTR2C, HTR7, KCNA1, KCND2, KCND3, KCNQ2, KCNQ3, NTRK1, NTRK2, OPRD1, OPRK1, OPRM1, SIGMAR1	Norepinephrine inhibitor, Norepinephrine reuptake inhibitor, Serotonin receptor antagonist, Serotonin reuptake inhibitor
2447	54.42	cp	BRD-K57080016	selumetinib	MEK inhibitor	MEK inhibitor	MAP2K1, MAP2K2	MEK inhibitor
2442	54.51	cp	BRD-K55044200	amoxicillin	Penicillin binding protein inhibitor		SLC15A1	Penicillin binding protein inhibitor
2440	54.54	cp	BRD-K82823804	SA-792987	PKC inhibitor	PKC inhibitor	WEE1	PKC inhibitor
2429	54.71	cp	BRD-K40902647	vincamine	Adrenergic receptor antagonist		CHRM1, CHRM2, CHRM3, CHRM4	Adrenergic receptor antagonist
2425	54.75	cp	BRD-K42452249	EO-1428	p38 MAPK inhibitor		MAPK11, MAPK14	p38 MAPK inhibitor
2419	54.84	cp	BRD-K46018455	bezafibrate	PPAR receptor agonist	PPAR receptor agonist	PPARA, PPARD, PPARG, HSD11B1, LPL	PPAR receptor agonist
2415	54.96	cp	BRD-K27737647	H-89	PKA inhibitor	PKA inhibitor	PRKACA, GSG2, KCNA2, KCNA3, KCNA5, KCNAB2, KCNC1, KCNC2, KCNC3, KCNE1, KCNE2, KCNE3, KCNE4, KCNH1, KCNH2, KCNQ1, KCNQ2, KCNQ3, KCNQ5, KCNS3, PKIA	PKA inhibitor
2414	54.99	cp	BRD-K57222227	indometacin	Cyclooxygenase inhibitor		PTGS1, PTGS2, PPARG, PTGDR2, GLO1, PLA2G2A, PPARA, PTGR2, SLC46A1	Cyclooxygenase inhibitor
2411	55.15	cp	BRD-K89210380	biotin	Vitamin B		ACACA, ACACB, HLCS, MCCC1, MCCC2, PC, PCCA, PCCB, SLC5A6	Vitamin B
2410	55.24	cp	BRD-K15086322	JNJ-10191584	Histamine receptor antagonist		HRH4	Histamine receptor antagonist
2407	55.29	cp	BRD-A45889380	mepacrine	Cytokine production inhibitor	NFkB pathway inhibitor	TP53, AKT1, MTOR, NFKB1, PLA2G1B, PLA2G2A, PLA2G2D, PLA2G4A, PLA2G6, PLCL1	Cytokine production inhibitor, NFkB pathway inhibitor, TP53 activator
2405	55.31	cp	BRD-A04308630	genipin	Choleretic agent			Choleretic agent
2403	55.49	cp	BRD-K61177364	NBI-27914	CRF receptor antagonist		CRHR1	CRF receptor antagonist
2395	55.7	cp	BRD-K63504947	semaxanib	VEGFR inhibitor		KDR, FLT1, KIT, PDGFRB, FGFR1, FLT3, MET, PDGFRA, RET	VEGFR inhibitor
2393	55.81	cp	BRD-K34092021	arvanil	TRPV agonist		CNR1, TRPV1	TRPV agonist
2385	55.91	cp	BRD-K64052750	gefitinib	EGFR inhibitor	EGFR inhibitor	EGFR, CYP2C19	EGFR inhibitor
2380	56.01	cp	BRD-K21853356	RG-14620	EGFR inhibitor		EGFR	EGFR inhibitor
2377	56.02	cp	BRD-A65550283	ginsenoside	Steroid hormone receptor agonist			Steroid hormone receptor agonist
2378	56.02	cp	BRD-A31204924	mitotane	Antineoplastic		CYP11B1, CYP11A1, CYP3A4, ESR1, FDX1	Antineoplastic
2374	56.08	cp	BRD-K83637872	SANT-1	Smoothened receptor antagonist		DHH, IHH, PTCH1, SMO	Smoothened receptor antagonist
2372	56.1	cp	BRD-K86191271	cytosporone-b	NUR77 receptor agonist		NR4A1	NUR77 receptor agonist
2371	56.11	cp	BRD-K11158509	tyrphostin-B44	EGFR inhibitor			EGFR inhibitor
2363	56.22	cp	BRD-A39747742	estradiol-valerate	Estrogen receptor agonist	Estrogen receptor agonist	ESR1	Estrogen receptor agonist
2362	56.23	cp	BRD-K59773493	benzohydroxamic-acid	Antifungal			Antifungal
2360	56.28	cp	BRD-K26429091	J-104129	Acetylcholine receptor antagonist		CHRM3	Acetylcholine receptor antagonist
2357	56.32	cp	BRD-K56115039	BU-226	Imidazoline receptor ligand	Imidazoline ligand		Imidazoline receptor ligand
2358	56.32	cp	BRD-A92670106	tocainide	Sodium channel blocker		SCN5A	Sodium channel blocker
2352	56.41	cp	BRD-A71657825	2-(biphenyl-4-ylsulfonamido)pentanedioic-acid	Matrix metalloprotease inhibitor		MMP13, MMP8, MMP9	Matrix metalloprotease inhibitor
2347	56.51	cp	BRD-K63343048	orlistat	Lipase inhibitor		PNLIP, DAGLA, FASN, LIPF, CNR1, DAGLB	Lipase inhibitor
2343	56.68	cp	BRD-A01320529	salmeterol	Adrenergic receptor agonist	Beta-adrenergic receptor agonist	ADRB2	Adrenergic receptor agonist
2340	56.73	cp	BRD-K82036761	sertraline	Serotonin receptor antagonist	Serotonin receptor antagonist	SLC6A4, CYP2C19, SLC6A3	Serotonin receptor antagonist
2336	56.8	cp	BRD-K61829047	7b-cis	Exportin antagonist		XPO1	Exportin antagonist
2335	56.83	cp	BRD-A62809825	thapsigargin	ATPase inhibitor	ATPase inhibitor	ATP2A1	ATPase inhibitor
2326	57.01	cp	BRD-K03642198	AY-9944	Hedgehog pathway modulator			Hedgehog pathway modulator
2315	57.22	cp	BRD-K97863768	prothionamide	Mycobacterium tuberculosis enoyl-[acyl-carrier-protein] reductase [NADH] (inhA) inhibitor			Mycobacterium tuberculosis enoyl-[acyl-carrier-protein] reductase [NADH] (inhA) inhibitor
2313	57.28	cp	BRD-K16554956	PTB1	AMPK activator		PTPN1	AMPK activator
2312	57.29	cp	BRD-A25004090	erastin	Ion channel antagonist		VDAC2	Ion channel antagonist
2310	57.32	cp	BRD-K37206356	rhamnetin	HDAC inhibitor		ALOX5, MAPK8	HDAC inhibitor
2308	57.33	cp	BRD-A19248578	latrunculin-b	Actin polymerization inhibitor		ACTA1, MKL1, SPIRE2	Actin polymerization inhibitor, Unidentified pharmacological activity
2306	57.35	cp	BRD-A75368507	demeclocycline	Bacterial 30S ribosomal subunit inhibitor	Bacterial 30S ribosomal subunit inhibitor		Bacterial 30S ribosomal subunit inhibitor
2307	57.35	cp	BRD-K55748775	SCH-28080	ATPase inhibitor		ATP4A	ATPase inhibitor
2304	57.46	cp	BRD-K40992116	parachlorophenol	Anti-infective			Anti-infective
2300	57.5	cp	BRD-U68942961	JW-7-24-1	LCK Inhibitor		LCK	LCK Inhibitor
2293	57.64	cp	BRD-K14536225	piceid	Glucosidase inhibitor		GAA, XDH	Glucosidase inhibitor
2292	57.67	cp	BRD-K96134740	kitasamycin	Protein synthesis inhibitor			Protein synthesis inhibitor
2287	57.73	cp	BRD-A17655518	ibuprofen	Cyclooxygenase inhibitor		PTGS2, PTGS1, ASIC1, BCL2, CFTR, CYP2C8, FABP2, PLAT, PPARG, SLC5A8, THBD	Cyclooxygenase inhibitor, NFkB pathway inhibitor
2281	57.81	cp	BRD-K06750613	GSK-1059615	PI3K inhibitor	MTOR inhibitor, PI3K inhibitor	PIK3CA, PIK3CG	PI3K inhibitor
2280	57.82	cp	BRD-A67981824	cefotaxime	Bacterial cell wall synthesis inhibitor	Bacterial cell wall synthesis inhibitor		Bacterial cell wall synthesis inhibitor
2276	57.89	cp	BRD-A50675702	fipronil	GABA gated chloride channel blocker			GABA gated chloride channel blocker, Chloride channel blocker
2271	58	cp	BRD-A50737080	CGK-733	ATR kinase inhibitor		ATM, ATR	ATR kinase inhibitor
2265	58.1	cp	BRD-K84566043	fenpiverinium	Acetylcholine receptor antagonist			Acetylcholine receptor antagonist
2266	58.1	cp	BRD-K41895714	AS-605240	PI3K inhibitor	PI3K inhibitor	MAOB, PIK3CA, PIK3CB, PIK3CD, PIK3CG	PI3K inhibitor
2264	58.11	cp	BRD-K89930444	AG-592	Tyrosine kinase inhibitor			Tyrosine kinase inhibitor
2262	58.13	cp	BRD-K30867024	SB-216641	Serotonin receptor antagonist	Serotonin receptor antagonist	HTR1B, HTR1D, HTR1A, HTR2A, HTR2B, HTR2C	Serotonin receptor antagonist
2258	58.29	cp	BRD-K60219430	serdemetan	MDM inhibitor		MDM2	MDM inhibitor
2252	58.44	cp	BRD-K87158025	benzamil	Sodium channel blocker		PKD2L1, SCNN1A, SCNN1B, SCNN1G, ASIC1, SCNN1D, SLC8A1	Sodium channel blocker
2249	58.49	cp	BRD-A72711497	lasalocid	Bacterial permeability inducer			Bacterial permeability inducer
2241	58.62	cp	BRD-A45499626	UBP-302	Glutamate receptor antagonist		GRIK1	Glutamate receptor antagonist
2242	58.62	cp	BRD-K52930707	rescinnamine	ACE inhibitor		ACE	ACE inhibitor
2232	58.97	cp	BRD-K05673000	dicloxacillin	Bacterial cell wall synthesis inhibitor	Bacterial cell wall synthesis inhibitor		Bacterial cell wall synthesis inhibitor
2229	59.02	cp	BRD-A80638690	floxuridine	DNA synthesis inhibitor	DNA synthesis inhibitor	TYMS	DNA synthesis inhibitor
2221	59.2	cp	BRD-K63923597	barasertib	Aurora kinase inhibitor	Aurora kinase inhibitor	AURKB, AURKC	Aurora kinase inhibitor
2218	59.23	cp	BRD-A41555725	chlortetracycline	Protein synthesis inhibitor			Protein synthesis inhibitor
2216	59.26	cp	BRD-K11433652	aspirin	Cyclooxygenase inhibitor		PTGS1, PTGS2, TP53, AKR1C1, ASIC3, EDNRA, HSPA5, IKBKB, NFKB1, NFKB2, NFKBIA, PRKAA1, PRKAA2, PRKAB1, PRKAB2, PRKAG1, PRKAG2, PRKAG3, RPS6KA3	Cyclooxygenase inhibitor
2201	59.47	cp	BRD-K69763916	LY-341495	Glutamate receptor antagonist		GRM2, GRM3	Glutamate receptor antagonist
2200	59.5	cp	BRD-K76205745	losartan	Angiotensin receptor antagonist		AGTR1	Angiotensin receptor antagonist
2194	59.6	cp	BRD-K15600710	obatoclax	BCL inhibitor	BCL inhibitor	BCL2, BCL2L1, MCL1	BCL inhibitor
2189	59.7	cp	BRD-A00267231	hemado	Adenosine receptor agonist		ADORA3, ADORA1, ADORA2A, ADORA2B	Adenosine receptor agonist
2185	59.79	cp	BRD-K32906660	bis-tyrphostin	EGFR inhibitor		DNM1, EGFR	EGFR inhibitor
2184	59.8	cp	BRD-A31521121	methocarbamol	Muscle relaxant		CA1	Muscle relaxant
2175	59.96	cp	BRD-K21680192	mitoxantrone	Topoisomerase inhibitor	Topoisomerase inhibitor	TOP2A, PIM1	Topoisomerase inhibitor
2172	59.97	cp	BRD-A41692738	TGX-221	PI3K inhibitor	PI3K inhibitor	PIK3CB, PIK3CD	PI3K inhibitor
2173	59.97	cp	BRD-K89274813	DMP-543	Acetylcholine release stimulant			Acetylcholine release stimulant
2170	60.03	cp	BRD-A43940795	tetrahydropalmatine	Serotonin release inhibitor			Serotonin release inhibitor
2168	60.09	cp	BRD-K28143534	cyproheptadine	Histamine receptor antagonist		HRH1, ADRA1A, ADRA1B, ADRA1D, CHRM1, CHRM2, CHRM3, HTR2A, HTR2B, HTR2C, HTR6, HTR7	Histamine receptor antagonist
2165	60.2	cp	BRD-A55913614	primaquine	Antimalarial		KRT7, NQO2	Antimalarial, DNA inhibitor
2163	60.23	cp	BRD-K56745457	azauridine	Antiviral			Antiviral
2162	60.28	cp	BRD-K67977190	eprosartan	Angiotensin receptor antagonist		AGTR1	Angiotensin receptor antagonist
2154	60.55	cp	BRD-A77722753	hydralazine	Vasodilator		AOC3, P4HA1	Vasodilator
2147	60.71	cp	BRD-A91555231	norepinephrine	Adrenergic receptor agonist		ADRA1A, ADRA1B, ADRA1D, ADRA2A, ADRA2B, ADRA2C, ADRB1, ADRB3, ADRB2, DRD1, DRD5, PAH, SLC18A1, SLC18A2	Adrenergic receptor agonist
2144	60.74	cp	BRD-K65331431	retinyl	vitamin analog			vitamin analog
2139	60.8	cp	BRD-K54472332	elvitegravir	HIV integrase inhibitor			HIV integrase inhibitor
2137	60.87	cp	BRD-K37991163	paroxetine	Selective serotonin reuptake inhibitor (SSRI)		SLC6A4, CHRM1, CHRM2, CHRM3, CHRM4, CHRM5, HTR2A, SLC6A2	Selective serotonin reuptake inhibitor (SSRI)
2135	60.88	cp	BRD-K09778810	FGIN-1-27	Inositol monophosphatase inhibitor		TSPO	Inositol monophosphatase inhibitor
2134	60.92	cp	BRD-K26241953	piceatannol	SYK inhibitor		ATP5A1, ATP5B, ATP5C1, IRF3, PTGS2, SIRT1, SYK, TYR	SYK inhibitor
2132	60.95	cp	BRD-K96862998	pirfenidone	TGF beta receptor inhibitor		TNF, FURIN, MAPK14, TNFRSF1A	TGF beta receptor inhibitor
2127	61.02	cp	BRD-K66707493	lawsone	Coloring agent			Coloring agent
2124	61.14	cp	BRD-K76133116	benzydamine	Membrane integrity inhibitor		PRSS1, PRSS2	Membrane integrity inhibitor, Prostanoid receptor antagonist, Prostanoid receptor inhibitor
2120	61.34	cp	BRD-A77118605	BML-ST330	Phospholipase inhibitor			Phospholipase inhibitor
2112	61.47	cp	BRD-K97752965	nicorandil	Nitric oxide donor		ABCC9, KCNJ11, KCNJ8	Nitric oxide donor, Potassium channel activator
2111	61.48	cp	BRD-A95869247	indapamide	Thiazide diuretic	Na-K-Cl transporter inhibitor	KCNQ1, CA7, KCNE1, SLC12A3	Thiazide diuretic
2109	61.52	cp	BRD-K02992638	lamivudine	Nucleoside reverse transcriptase inhibitor			Nucleoside reverse transcriptase inhibitor
2104	61.57	cp	BRD-K76775527	nimesulide	Cyclooxygenase inhibitor		PTGS2, LTF, PLA2G2E, PTGS1	Cyclooxygenase inhibitor
2103	61.59	cp	BRD-K07881437	danusertib	Aurora kinase inhibitor	Aurora kinase inhibitor	AURKA, AURKB, AURKC, FGFR1, NTRK1, RET, BCR, SLK	Aurora kinase inhibitor, Growth factor receptor inhibitor
2097	61.66	cp	BRD-K73982490	BI-78D3	JNK inhibitor		MAPK8	JNK inhibitor
2098	61.66	cp	BRD-A39969961	eplerenone	Cytochrome P450 inhibitor		NR3C2, CYP3A5	Cytochrome P450 inhibitor
2099	61.66	cp	BRD-K52512893	SC-19220	Prostanoid receptor antagonist		PTGER1	Prostanoid receptor antagonist
2094	61.71	cp	BRD-A62071884	siguazodan	Phosphodiesterase inhibitor		PDE3A	Phosphodiesterase inhibitor
2091	61.77	cp	BRD-K99545815	PF-562271	Focal adhesion kinase inhibitor		PTK2, PTK2B	Focal adhesion kinase inhibitor
2089	61.8	cp	BRD-K67783091	haloperidol	Dopamine receptor antagonist		DRD2, DRD1, DRD3, HTR2A, CYP3A7, DRD4, DRD5, GRIN2B, HRH1, HTR1A, HTR1D, HTR2B, HTR7, KCNH1	Dopamine receptor antagonist, Psychoactive drug
2084	61.93	cp	BRD-K68190965	GR-46611	Serotonin receptor agonist		HTR1D	Serotonin receptor agonist
2081	61.98	cp	BRD-K17743697	KB-R7943	Sodium/calcium exchange inhibitor	T-type calcium channel blocker	SLC8A1, TRPC3, TRPC5, TRPC6	Sodium/calcium exchange inhibitor
2082	61.98	cp	BRD-K76723084	isotretinoin	Retinoid receptor agonist	Retinoid receptor agonist	CYP2B6, CYP2C19, CYP2C8, CYP3A5, CYP3A7, NR2C2, PPARD, RARA, RARB, RARG, RORB, RORC	Retinoid receptor agonist
2078	62.02	cp	BRD-K31054881	BMY-7378	Adrenergic receptor antagonist		HTR1A, ADRA1D, ADRA1A, ADRA1B	Adrenergic receptor antagonist, Serotonin receptor antagonist
2071	62.23	cp	BRD-K35723520	darinaparsin	Apoptosis stimulant			Apoptosis stimulant
2066	62.32	cp	BRD-A47513740	calyculin	Protein phosphatase inhibitor		PPP1CA, PPP1CC, PPP2CA	Protein phosphatase inhibitor
2064	62.36	cp	BRD-K24240364	GYKI-52466	Glutamate receptor antagonist		GRIA1, GRIA2, GRIA3, GRIA4	Glutamate receptor antagonist, Kainate receptor antagonist
2060	62.45	cp	BRD-K39621635	artemether	Antimalarial		ATP1A1, CYP2B6, CYP2C19, CYP3A5	Antimalarial
2057	62.51	cp	BRD-K41859756	NVP-AUY922	HSP inhibitor	HSP inhibitor	HSP90AA1, HSP90AA2, HSP90AB1	HSP inhibitor
2055	62.53	cp	BRD-K08619838	tremorine	Acetylcholine receptor agonist			Acetylcholine receptor agonist
2053	62.57	cp	BRD-K63195589	tipifarnib	Farnesyltransferase inhibitor		FNTA, FNTB	Farnesyltransferase inhibitor
2050	62.61	cp	BRD-K28936863	ketotifen	Histamine receptor agonist		HRH1, PDE4A, PDE4B, PDE4C, PDE4D, PDE7A, PDE7B, PDE8A, PDE8B, PGD	Histamine receptor agonist, Histamine receptor ligand, Leukotriene receptor antagonist, Phosphodiesterase inhibitor
2048	62.66	cp	BRD-K15409150	penfluridol	T-type calcium channel blocker	T-type calcium channel blocker	CACNA1G, DRD1, DRD2	T-type calcium channel blocker
2045	62.7	cp	BRD-K07265709	razoxane	Chelating agent		TOP2A, TOP2B	Chelating agent, Topoisomerase inhibitor
2039	62.84	cp	BRD-A74500471	ethambutol	Bacterial cell wall synthesis inhibitor	Bacterial cell wall synthesis inhibitor		Bacterial cell wall synthesis inhibitor
2037	62.87	cp	BRD-K56450366	NSC-94258	Antineoplastic		AKR1B1, CYP19A1, HSD17B1	Antineoplastic
2033	62.93	cp	BRD-K67860401	AR-A014418	Glycogen synthase kinase inhibitor	Glycogen synthase kinase inhibitor	GSK3B	Glycogen synthase kinase inhibitor
2028	63.08	cp	BRD-K20197062	SA-94315	Caspase inhibitor		CASP3	Caspase inhibitor
2015	63.35	cp	BRD-K07403598	CAY-10470	NFkB pathway inhibitor		NFKB1, TNF	NFkB pathway inhibitor
2007	63.45	cp	BRD-K46469693	SCH-442416	Adenosine receptor antagonist		ADORA1, ADORA2A, ADORA2B, ADORA3	Adenosine receptor antagonist
2008	63.45	cp	BRD-A16694057	bisphenol-a	PPAR receptor antagonist		AR, ESR2, ESRRG, PPARG	PPAR receptor antagonist
2006	63.46	cp	BRD-K34098590	tienilic-acid	Sodium/potassium/chloride transporter inhibitor		CYP2C9, SLC12A1, SLC22A12	Sodium/potassium/chloride transporter inhibitor
1997	63.6	cp	BRD-K62374253	rufloxacin	Bacterial DNA gyrase inhibitor	Bacterial DNA gyrase inhibitor		Bacterial DNA gyrase inhibitor
1996	63.63	cp	BRD-K20742498	RS-39604	Serotonin receptor antagonist	Serotonin receptor antagonist	HTR4	Serotonin receptor antagonist
1990	63.76	cp	BRD-K01292756	pimozide	Dopamine receptor antagonist	Dopamine receptor antagonist	DRD2, DRD3, CACNA1I, CALM1, HRH1, HTR1A, HTR2A, KCNA10, KCNH2	Dopamine receptor antagonist
1986	63.82	cp	BRD-A88254928	salbutamol	Adrenergic receptor agonist		ADRB2, ADRB1	Adrenergic receptor agonist
1985	63.86	cp	BRD-K50214219	CS-1657	PARP inhibitor		PARP1	PARP inhibitor
1982	63.89	cp	BRD-A31575449	CGP-20712	Adrenergic receptor antagonist		ADRB1, ADRB3	Adrenergic receptor antagonist
1977	63.95	cp	BRD-K50168500	canertinib	EGFR inhibitor	EGFR inhibitor	EGFR, ERBB2, ERBB4, AKT1	EGFR inhibitor
1973	64.02	cp	BRD-K22878149	SB-205607	Delta 1 opioid receptor agonist		OPRD1, OPRK1, OPRM1	Delta 1 opioid receptor agonist
1972	64.04	cp	BRD-K67277431	picotamide	Thromboxane receptor antagonist	Thromboxane receptor antagonist	TBXA2R, TBXAS1	Thromboxane receptor antagonist, Thromboxane synthase inhibitor
1969	64.07	cp	BRD-A63667919	methylergometrine	Dopamine receptor antagonist		DRD1, HTR1E, HTR1F, HTR2A, HTR2B, HTR2C	Dopamine receptor antagonist, Serotonin receptor antagonist
1968	64.08	cp	BRD-A71203467	l-stepholidine	Dopamine receptor antagonist		DRD2, DRD1	Dopamine receptor antagonist
1967	64.09	cp	BRD-K04833372	GSK-1904529A	IGF-1 inhibitor		IGF1R, INSR	IGF-1 inhibitor, IGF-1R inhibitor, Insulin receptor ligand
1965	64.13	cp	BRD-K47936004	piribedil	Dopamine receptor agonist		DRD2, DRD3, ADRA1A, ADRA2A, ADRA2C, DRD4, HTR1A, HTR2B	Dopamine receptor agonist
1960	64.2	cp	BRD-A07875874	cilnidipine	Calcium channel blocker		CACNA1B, CACNA1C	Calcium channel blocker
1959	64.23	cp	BRD-K62289640	lylamine	Cannabinoid receptor agonist		CNR1	Cannabinoid receptor agonist
1957	64.26	cp	BRD-K94270326	ecopipam	Dopamine receptor antagonist		DRD1, DRD5, DRD2	Dopamine receptor antagonist
1953	64.38	cp	BRD-A52193669	withaferin-a	IKK inhibitor	IKK inhibitor	ACHE, BCHE, IKBKB	IKK inhibitor
1944	64.55	cp	BRD-A80213327	NSC-23766	Ras GTPase inhibitor			Ras GTPase inhibitor
1938	64.62	cp	BRD-K22031190	diflunisal	Prostanoid receptor antagonist		PTGS2, PTGS1	Prostanoid receptor antagonist
1937	64.63	cp	BRD-K83063356	RS-102895	CCR antagonist		CCR2	CCR antagonist
1935	64.65	cp	BRD-A11605036	thiocolchicoside	GABA receptor antagonist		GABRA1, GABRB2, GABRG2, GLRA1, GLRB	GABA receptor antagonist
1933	64.68	cp	BRD-K02581333	protein-tyrosine-phosphatase-inhibitor-IV	Tyrosine phosphatase inhibitor		PTPN1, PTPN11	Tyrosine phosphatase inhibitor
1931	64.69	cp	BRD-K59962020	CHEMBL-374350	NFkB pathway inhibitor			NFkB pathway inhibitor
1932	64.69	cp	BRD-K44067360	flufenamic-acid	Chloride channel blocker		AKR1C3, AR, PTGS1, PTGS2, ANO1, GJA1, GJA10, GJA3, GJA4, GJA5, GJA8, GJA9, GJB1, GJB2, GJB3, GJB4, GJB5, GJB6, GJB7, GJC1, GJC2, GJC3, GJD2, GJD3, GJD4, GJE1, PANX1, PANX2, PANX3, PKD2L1, TRPC5, TRPM2, TRPM5	Chloride channel blocker
1927	64.77	cp	BRD-K31633810	DAU-5884	Acetylcholine receptor antagonist		CHRM1, CHRM3	Acetylcholine receptor antagonist
1924	64.8	cp	BRD-K91699951	benzonatate	Local anesthetic		SCN5A	Local anesthetic
1921	64.82	cp	BRD-K16406336	methylene-blue	Guanylyl cyclase inhibitor		ACHE, MAPT	Guanylyl cyclase inhibitor, Monoamine oxidase inhibitor, Nitric oxide production inhibitor, Tau aggregation inhibitor
1918	64.87	cp	BRD-K62810658	PD-98059	MEK inhibitor	MEK inhibitor	MAP2K1, AKT1, CHEK1, GSK3B, LCK, MAP2K2, MAPK1, MAPK11, MAPK12, MAPK14, MAPK3, MAPK8, PRKCA, RAF1, ROCK1, RPS6KB1, SGK1	MEK inhibitor, MAP kinase inhibitor
1917	64.88	cp	BRD-K64755930	etazolate	Phosphodiesterase inhibitor		GABRB3, PDE4A	Phosphodiesterase inhibitor
1915	64.94	cp	BRD-K09485525	GANT-61	GLI antagonist		DHH, IHH	GLI antagonist
1913	64.99	cp	BRD-A19195498	trimipramine	Norepinephrine reuptake inhibitor	Norepinephrine reuptake inhibitor, Tricyclic antidepressant	SLC6A2, SLC6A4, SLC6A3, ADRA1A, ADRA1B, ADRA2A, ADRA2B, ADRB1, ADRB2, ADRB3, CHRM1, CHRM2, CHRM3, CHRM4, CHRM5, DRD1, DRD2, DRD5, HRH1, HTR1A, HTR1D, HTR2A, HTR2C, HTR3A	Norepinephrine reuptake inhibitor, Tricyclic antidepressant
1909	65.06	cp	BRD-K34533029	tyrphostin-AG-494	EGFR inhibitor		EGFR	EGFR inhibitor
1908	65.07	cp	BRD-K32710582	EI-247	IGF-1 inhibitor		INSR	IGF-1 inhibitor
1905	65.11	cp	BRD-K05151076	ZK-164015	Estrogen receptor antagonist	Estrogen receptor antagonist	ESR1, ESR2	Estrogen receptor antagonist
1904	65.13	cp	BRD-A93659613	GR-89696	Opioid receptor agonist		OPRK1	Opioid receptor agonist
1899	65.2	cp	BRD-K32330832	VER-155008	HSP inhibitor		HSPA1A	HSP inhibitor
1897	65.23	cp	BRD-A96255180	ribavirin	Antiviral		IMPDH1, ADK, ENPP1, IMPDH2, NT5C2	Antiviral
1895	65.28	cp	BRD-A24514565	warfarin	Vitamin K antagonist		VKORC1, CYP2C19, CYP2C8, CYP4F2	Vitamin K antagonist
1889	65.35	cp	BRD-K04877770	FTase-inhibitor-B581	Farnesyltransferase inhibitor			Farnesyltransferase inhibitor
1887	65.38	cp	BRD-K56001384	antimycin-a	ATP synthase inhibitor	ATP synthase inhibitor	CYCS	ATP synthase inhibitor
1885	65.46	cp	BRD-A52282606	lacidipine	Calcium channel blocker	Calcium channel blocker	CACNA1C	Calcium channel blocker
1883	65.5	cp	BRD-A74980173	gatifloxacin	Bacterial DNA gyrase inhibitor	Bacterial DNA gyrase inhibitor		Bacterial DNA gyrase inhibitor
1879	65.6	cp	BRD-A81177136	KN-62	Calcium-calmodulin dependent protein kinase inhibitor		AKT1, CAMK2A, CHEK1, LCK, MAPK1, MAPK11, MAPK12, MAPK14, MAPK8, P2RX7, PRKCA, ROCK1, RPS6KB1, SGK1	Calcium-calmodulin dependent protein kinase inhibitor, Purinergic receptor antagonist
1878	65.61	cp	BRD-K33459542	ditolylguanidine	Sigma receptor agonist		GRIN1, GRIN2A, GRIN2B, SIGMAR1	Sigma receptor agonist
1871	65.83	cp	BRD-K78122587	NNC-55-0396	T-type calcium channel blocker	T-type calcium channel blocker	CATSPER1, CATSPER2, CATSPER3, CATSPER4	T-type calcium channel blocker
1870	65.84	cp	BRD-K40578143	GR-79236	Adenosine receptor agonist	Adenosine receptor agonist	ADORA1, ADORA2A	Adenosine receptor agonist
1868	65.85	cp	BRD-A78295502	hydroquinine	Antiarrhythmic			Antiarrhythmic
1867	65.87	cp	BRD-K52735702	cefdinir	Bacterial cell wall synthesis inhibitor	Bacterial cell wall synthesis inhibitor	MPO	Bacterial cell wall synthesis inhibitor
1866	65.9	cp	BRD-K29582115	ziprasidone	Dopamine receptor antagonist		DRD2, HTR2A, HTR1A, HTR1D, HRH1, HTR1B, HTR1E, HTR2C, HTR7, ADRA1A, ADRA1B, ADRA2A, ADRA2B, ADRA2C, CHRM1, CHRM2, CHRM3, CHRM4, CHRM5, DRD1, DRD3, DRD4, DRD5, HTR3A, HTR6, SLC6A4	Dopamine receptor antagonist, Serotonin receptor antagonist
1864	65.94	cp	BRD-A09161221	nomilin	HSP inhibitor			HSP inhibitor
1862	66.07	cp	BRD-K46317332	proadifen	Nitric oxide synthase inhibitor		NOS1	Nitric oxide synthase inhibitor
1863	66.07	cp	BRD-K20755323	SA-792728	Sphingosine kinase inhibitor		SPHK1, VCP	Sphingosine kinase inhibitor
1857	66.22	cp	BRD-K65503129	HSP90-inhibitor	HSP inhibitor	HSP inhibitor	HSP90AA1, HSP90AB1	HSP inhibitor
1850	66.34	cp	BRD-K92428153	mycophenolate-mofetil	Dehydrogenase inhibitor	IMPDH inhibitor	IMPDH1, IMPDH2, HCAR2	Dehydrogenase inhibitor, Hydroxycarboxylic acid receptor agonist, Immunosuppressant, Inosine monophosphate dehydrogenase inhibitor, Inositol monophosphatase inhibitor
1841	66.57	cp	BRD-K82561139	ricinine	Casein kinase inhibitor			Casein kinase inhibitor
1840	66.6	cp	BRD-A35338386	NECA	Adenosine receptor agonist	Adenosine receptor agonist	ADORA1, ADORA2A, ADORA2B, ADORA3, HSP90B1	Adenosine receptor agonist
1839	66.62	cp	BRD-K01649396	indatraline	Norepinephrine transporter inhibitor		SLC6A2, SLC6A3, SLC6A4	Norepinephrine transporter inhibitor
1837	66.64	cp	BRD-A80017228	bendroflumethiazide	Sodium/potassium/chloride transporter inhibitor		SLC12A3, CA1, CA2, CA4, KCNMA1, SLC12A1	Sodium/potassium/chloride transporter inhibitor
1825	66.8	cp	BRD-A25687296	emetine	Protein synthesis inhibitor	Protein synthesis inhibitor	RPS2	Protein synthesis inhibitor
1824	66.83	cp	BRD-A35588707	teniposide	Topoisomerase inhibitor	Topoisomerase inhibitor	TOP2A, CYP3A5	Topoisomerase inhibitor
1820	66.9	cp	BRD-A00520476	otenzepad	Acetylcholine receptor antagonist			Acetylcholine receptor antagonist
1818	66.91	cp	BRD-A19633847	perhexiline	Carnitine palmitoyltransferase inhibitor		CPT1A, CPT2	Carnitine palmitoyltransferase inhibitor
1814	66.99	cp	BRD-K04976539	aminogenistein	SRC inhibitor		LCK	SRC inhibitor
1813	67.05	cp	BRD-K04414442	SB-222200	Tachykinin antagonist		TACR3	Tachykinin antagonist
1812	67.07	cp	BRD-K10065684	dantron	Laxative			Laxative
1810	67.16	cp	BRD-K95202259	ML-3163	p38 MAPK inhibitor	P38 MAPK inhibitor	CYP2D6, CYP3A4, MAPK11, MAPK12, MAPK14	p38 MAPK inhibitor
1804	67.23	cp	BRD-K73293050	WZ-3146	EGFR inhibitor		EGFR	EGFR inhibitor
1800	67.27	cp	BRD-K82688027	RG-13022	PDGFR receptor inhibitor		EGFR, PDGFRA, PDGFRB	PDGFR receptor inhibitor
1797	67.32	cp	BRD-A25143711	hydrocortisone	Glucocorticoid receptor agonist	Glucocorticoid receptor agonist	ANXA1, NOS2, NR3C1, NR3C2	Glucocorticoid receptor agonist
1796	67.37	cp	BRD-K76840893	RS-17053	Adrenergic receptor antagonist		ADRA1A, ADRA1D	Adrenergic receptor antagonist
1790	67.49	cp	BRD-K31912990	CGP-71683	Neuropeptide receptor antagonist		NPY5R	Neuropeptide receptor antagonist
1789	67.5	cp	BRD-K06712146	YM-90709	IL5 inhibitor		CSF2RB, IL5RA	IL5 inhibitor
1787	67.53	cp	BRD-K04710043	hexamethylenebisacetamide	AKT inhibitor			AKT inhibitor, Differentiation inducer, NFkB pathway inhibitor
1784	67.59	cp	BRD-K77947974	fluspirilene	Dopamine receptor antagonist	Dopamine receptor antagonist	DRD2, HTR2A, CACNG1, HRH1, HTR1A, HTR1D, HTR1E	Dopamine receptor antagonist
1773	67.75	cp	BRD-K88551539	CAY-10585	HIF modulator		HIF1A	HIF modulator
1774	67.75	cp	BRD-K37798499	etoposide	Topoisomerase inhibitor	Topoisomerase inhibitor	TOP2A, CYP2E1, CYP3A5, TOP2B	Topoisomerase inhibitor
1766	67.83	cp	BRD-K02227374	milnacipran	Serotonin reuptake inhibitor		SLC6A2, SLC6A4, GRIN1, GRIN2A, GRIN2B, GRIN2C, GRIN2D, GRIN3A, GRIN3B	Serotonin reuptake inhibitor
1763	67.86	cp	BRD-K86873305	piperacillin	Bacterial cell wall synthesis inhibitor			Bacterial cell wall synthesis inhibitor
1764	67.86	cp	BRD-K08115555	tyrphostin-AG-1288	TNF production inhibitor		COMT	TNF production inhibitor
1761	67.87	cp	BRD-K13927029	retinol	Retinoid receptor ligand		ALDH1A1, ALDH1A2, ALDH1A3, DHRS3, DHRS4, LRAT, NR2C2, RBP1, RBP3, RDH11, RDH12, RDH13, RDH14, RDH5, RDH8, RETSAT, RHO, RLBP1, RXRA, RXRB, RXRG	Retinoid receptor ligand
1760	67.88	cp	BRD-K36864847	BD-1047	Adrenergic receptor antagonist		SIGMAR1	Adrenergic receptor antagonist
1758	67.92	cp	BRD-K11801786	trimidox	Ribonucleotide reductase inhibitor		RRM1	Ribonucleotide reductase inhibitor
1757	67.94	cp	BRD-A61858259	CAY-10415	Insulin sensitizer	PPAR receptor agonist	INS	Insulin sensitizer
1755	67.99	cp	BRD-K71035033	masitinib	KIT inhibitor	PDGFR/KIT inhibitor	KIT, FGFR3, LYN, PDGFRA, PDGFRB	KIT inhibitor, PDGFR receptor inhibitor, SRC inhibitor
1745	68.21	cp	BRD-A34208323	VU-0404997-2	Glutamate receptor modulator		GRM4	Glutamate receptor modulator
1737	68.41	cp	BRD-K90524085	MY-5445	Phosphodiesterase inhibitor		PDE5A	Phosphodiesterase inhibitor, Platelet aggregation inhibitor
1733	68.5	cp	BRD-A26097136	bulleyaconitine-a	Non-opiod analgesic			Non-opiod analgesic
1730	68.6	cp	BRD-K93188295	ARC-239	Adrenergic receptor antagonist		ADRA2B, ADRA2A, ADRA2C	Adrenergic receptor antagonist
1724	68.64	cp	BRD-K12932420	YM-976	Phosphodiesterase inhibitor		PDE4A, PDE4B, PDE4C, PDE4D, TNF	Phosphodiesterase inhibitor
1723	68.66	cp	BRD-K03406345	azacitidine	DNA methyltransferase inhibitor		DNMT1	DNA methyltransferase inhibitor
1718	68.76	cp	BRD-K25394294	oxaprozin	Cyclooxygenase inhibitor		PTGS1, PTGS2	Cyclooxygenase inhibitor
1713	68.86	cp	BRD-K34014345	naproxol	Anti-inflammatory		PTGS1, PTGS2	Anti-inflammatory
1710	68.96	cp	BRD-A29426959	carbinoxamine	Histamine receptor antagonist		HRH1	Histamine receptor antagonist, L-type calcium channel blocker
1708	68.98	cp	BRD-K68867920	quetiapine	Dopamine receptor antagonist		DRD2, HTR1A, HTR2A, DRD1, HRH1, HTR1D, HTR1E, ADRA1A, ADRA1B, ADRA1D, ADRA2A, ADRA2B, ADRA2C, CHRM1, CHRM2, CHRM3, CHRM4, CHRM5, DRD3, DRD4, DRD5, HTR1B, HTR1F, HTR2C, HTR3A, HTR6, HTR7, SLC6A2	Dopamine receptor antagonist, Serotonin receptor antagonist
1693	69.29	cp	BRD-K17796732	JWH-015	Cannabinoid receptor agonist	Cannabinoid receptor agonist	CNR2, GPR55	Cannabinoid receptor agonist
1691	69.31	cp	BRD-K60060639	methyllidocaine	antiarrhythmic medication			antiarrhythmic medication
1688	69.35	cp	BRD-K34154330	tracazolate	GABA receptor modulator		GABRA1	GABA receptor modulator
1679	69.49	cp	BRD-K68997413	PF-3845	FAAH inhibitor		FAAH	FAAH inhibitor
1680	69.49	cp	BRD-K92760278	riboflavin	Vitamin B			Vitamin B
1675	69.56	cp	BRD-A45664787	iloprost	Platelet aggregation inhibitor		PTGIR, PTGER1, PTGER2, PDE4A, PDE4B, PDE4C, PDE4D, PLAT, PTGDR, PTGER3, PTGER4, PTGFR, TBXA2R	Platelet aggregation inhibitor, Prostanoid receptor agonist
1672	69.61	cp	BRD-K14765469	vesamicol	Acetylcholinesterase inhibitor		SLC18A3	Acetylcholinesterase inhibitor
1671	69.62	cp	BRD-K92015269	GBR-12783	Dopamine uptake inhibitor			Dopamine uptake inhibitor
1669	69.63	cp	BRD-K17953061	staurosporine	PKC inhibitor		CDK2, GSK3B, CAMK2B, CDK1, CDK5, CHEK1, CHRM1, CHRM2, CHRM4, CSK, DAPK1, GPR35, IKBKB, ITK, LCK, LRRK2, MAP2K4, MAP2K6, MAPKAPK2, PAK2, PDPK1, PHKG2, PIK3CG, PIM1, PKN1, PRKACB, PRKCI, PRKCQ, RPS6KA1, STK3, SYK, TNIK, ZAP70	PKC inhibitor
1668	69.7	cp	BRD-K60274257	dephostatin	Tyrosine phosphatase inhibitor		PTPN1, PTPN6	Tyrosine phosphatase inhibitor
1664	69.78	cp	BRD-K64517075	heliomycin	ATP synthase inhibitor			ATP synthase inhibitor
1662	69.82	cp	BRD-K60762818	desipramine	Tricyclic antidepressant	Tricyclic antidepressant	SLC6A2, SLC6A4, ADRA1A, ADRA1B, ADRA1D, ADRA2A, ADRA2B, ADRA2C, ADRB1, ADRB2, CHRM1, CHRM2, CHRM3, CHRM4, CHRM5, DRD2, HRH1, HTR1A, HTR2A, HTR2C, SMPD1	Tricyclic antidepressant
1661	69.83	cp	BRD-K82746043	navitoclax	BCL inhibitor		BCL2, BCL2L1, BCL2L2	BCL inhibitor
1658	69.87	cp	BRD-K32744045	disulfiram	Aldehyde dehydrogenase inhibitor		ALDH2, ALDH1A2, ALDH5A1, ALDH7A1, CYP2E1, DBH, DNMT1, TRPA1	Aldehyde dehydrogenase inhibitor, TRPV agonist, DNA methyltransferase inhibitor
1652	69.98	cp	BRD-K68103045	CGS-20625	Benzodiazepine receptor agonist		GABRA1, GABRA2, GABRA3, GABRA5	Benzodiazepine receptor agonist, GABA benzodiazepine site receptor partial agonist
1649	70.03	cp	BRD-K49810818	sorafenib	FLT3 inhibitor	FLT3 inhibitor, PDGFR/KIT inhibitor, RAF inhibitor, VEGFR inhibitor	RET, BRAF, FLT3, KDR, RAF1, FLT1, FLT4, KIT, DDR2, FGFR1, PDGFRB, CYP2B6, CYP2C8, CYP3A5, PDGFB, SLCO1B3	FLT3 inhibitor, KIT inhibitor, PDGFR receptor inhibitor, RAF inhibitor, VEGFR inhibitor, RET tyrosine kinase inhibitor
1650	70.03	cp	BRD-K40227168	vinburnine	Adrenergic receptor antagonist		CHRM1, CHRM2, CHRM3, CHRM4	Adrenergic receptor antagonist
1648	70.05	cp	BRD-K21667562	AM-404	Cyclooxygenase inhibitor		TRPV1, CNR1, CNR2, FAAH	Cyclooxygenase inhibitor, FAAH inhibitor, TRPV antagonist
1645	70.08	cp	BRD-K14920963	erythrosine	Coloring agent			Coloring agent
1637	70.18	cp	BRD-A20589515	dihydroxyphenylglycine	Glutamate receptor agonist		GRM1	Glutamate receptor agonist
1638	70.18	cp	BRD-U25771771	WZ-4-145	EGFR inhibitor	EGFR inhibitor	CSF1R, DDR1, EGFR, PDGFRA, TIE1	EGFR inhibitor
1636	70.19	cp	BRD-K15588452	R-96544	Serotonin receptor antagonist	Serotonin receptor antagonist	HTR2A	Serotonin receptor antagonist
1633	70.22	cp	BRD-K07220430	cinnarizine	Calcium channel blocker		HRH1, CACNA1C, CACNA1D, CACNA1F, CACNA1G, CACNA1H, CACNA1I, CACNA1S, CHRM1, CHRM2, CHRM3, CHRM4, CHRM5, DRD1, DRD2, DRD5	Calcium channel blocker
1631	70.26	cp	BRD-K31471398	dihydrexidine	Dopamine receptor agonist		DRD1, DRD2, DRD3, DRD4, DRD5	Dopamine receptor agonist
1632	70.26	cp	BRD-K74305673	IKK-2-inhibitor-V	IKK inhibitor	IKK inhibitor, NFkB pathway inhibitor	IKBKB	IKK inhibitor, NFkB pathway inhibitor
1630	70.31	cp	BRD-K05104363	PD-184352	MEK inhibitor	MEK inhibitor	MAP2K1, MAP2K2, MAP3K1, MAP3K2	MEK inhibitor
1628	70.33	cp	BRD-K63913457	eicosatrienoic-acid	Vasodilator			Vasodilator
1627	70.35	cp	BRD-K91243525	SR-142948	Neurotensin receptor antagonist		NTSR1	Neurotensin receptor antagonist
1626	70.4	cp	BRD-A31312900	montelukast	Leukotriene receptor antagonist		CYSLTR1, ALOX5, CYP2C8	Leukotriene receptor antagonist
1618	70.49	cp	BRD-A45543382	metrizamide	Radiopaque medium			Radiopaque medium
1613	70.59	cp	BRD-A86044036	flurbiprofen	Cyclooxygenase inhibitor		PTGS1, PTGS2	Cyclooxygenase inhibitor
1612	70.62	cp	BRD-A66563878	medetomidine	Adrenergic receptor agonist		ADRA2A, ADRA2B, ADRA2C, ADRA1A, ADRA1B, ADRA1D	Adrenergic receptor agonist
1610	70.66	cp	BRD-A35519318	benidipine	Calcium channel blocker		CACNA1C, CACNA1G, CYP3A5	Calcium channel blocker
1609	70.67	cp	BRD-A08187463	racecadotril	Enkephalinase inhibitor		MME	Enkephalinase inhibitor
1607	70.69	cp	BRD-K40758068	efavirenz	HIV protease inhibitor		CYP2B6, CYP2C19, CYP2C8, CYP3A4, CYP3A5	HIV protease inhibitor
1606	70.7	cp	BRD-A29485665	bicalutamide	Androgen receptor antagonist		AR, CYP2C19	Androgen receptor antagonist
1604	70.73	cp	BRD-K17561142	amiodarone	Potassium channel blocker		KCNH2, ADRB1, CACNA1H, CACNA2D2, CHRM3, CYP2C8, KCNA7, SCN5A	Potassium channel blocker
1600	70.83	cp	BRD-K66874953	pifithrin-alpha	TP53 inhibitor		TP53	TP53 inhibitor
1593	71.08	cp	BRD-K96402602	farnesylthiotriazole	PPMTase inhibitor			PPMTase inhibitor
1592	71.09	cp	BRD-A41722204	sulmazole	Adenosine receptor antagonist			Adenosine receptor antagonist
1588	71.16	cp	BRD-K88679075	methandriol	Androgenic steroid	Androgen receptor modulator		Androgenic steroid
1587	71.17	cp	BRD-K35458079	edaravone	Nootropic agent		BCL2	Nootropic agent
1583	71.2	cp	BRD-A16332958	modafinil	Adrenergic receptor agonist		ADRA1B, CYP1A2, CYP2B6, CYP2C19, CYP3A4, CYP3A5, SLC6A3	Adrenergic receptor agonist
1584	71.2	cp	BRD-K80431395	triciribine	AKT inhibitor		AKT1, AKT2, AKT3	AKT inhibitor
1579	71.28	cp	BRD-A95096829	PNU-96415E	Dopamine receptor antagonist			Dopamine receptor antagonist
1576	71.29	cp	BRD-K50866992	tropisetron	Serotonin receptor antagonist		HTR3A, GLRA1, GLRA2, GLRB, HTR4	Serotonin receptor antagonist
1577	71.29	cp	BRD-K36258877	AZ-10417808	Caspase inhibitor		CASP3	Caspase inhibitor
1574	71.3	cp	BRD-A44551378	LFM-A12	EGFR inhibitor		EGFR	EGFR inhibitor
1575	71.3	cp	BRD-K59469039	AG-879	Angiogenesis inhibitor	EGFR inhibitor, VEGFR inhibitor	ERBB2, KDR, NTRK1	Angiogenesis inhibitor, Tyrosine kinase inhibitor, VEGFR inhibitor
1567	71.4	cp	BRD-K64044582	linoleamide	ACAT inhibitor		SOAT1, SOAT2	ACAT inhibitor
1565	71.45	cp	BRD-K14993104	bemegride	Chemoreceptor agonist		GABRA1	Chemoreceptor agonist
1563	71.48	cp	BRD-K34441861	moexipril	ACE inhibitor		ACE, ACE2	ACE inhibitor
1548	71.82	cp	BRD-K77925998	quipazine	Serotonin receptor agonist		HTR2A, HTR3A, HTR3B, HTR1A, HTR1D, HTR2B, HTR2C, HTR6, SLC6A4	Serotonin receptor agonist
1547	71.83	cp	BRD-K73196317	urapidil	Adrenergic receptor antagonist		HTR1A	Adrenergic receptor antagonist
1545	71.85	cp	BRD-K79254416	decitabine	DNA methyltransferase inhibitor		DNMT1	DNA methyltransferase inhibitor
1540	72.06	cp	BRD-K15502390	nevirapine	Reverse transcriptase inhibitor	Reverse transcriptase inhibitor	CYP2B6, CYP2C19, CYP3A4	Reverse transcriptase inhibitor
1536	72.15	cp	BRD-K16621777	enobosarm	Androgen receptor modulator	Androgen receptor modulator, Progesterone receptor antagonist	AR	Androgen receptor modulator
1533	72.21	cp	BRD-K60160658	tiagabine	GABA uptake inhibitor		SLC6A1, CYP2C19	GABA uptake inhibitor
1534	72.21	cp	BRD-K15567136	papaverine	Phosphodiesterase inhibitor		PDE10A, PDE4B, PDE5A	Phosphodiesterase inhibitor
1531	72.23	cp	BRD-K68246049	TTNPB	Retinoid receptor agonist	Retinoid receptor agonist	RARB, RARA, RARG	Retinoid receptor agonist
1530	72.24	cp	BRD-A72758037	asiatic-acid	Apoptosis stimulant		PYGM	Apoptosis stimulant
1524	72.31	cp	BRD-K62965247	tipifarnib-P2	farnesyltransferase inhibitor		FNTA, FNTB	farnesyltransferase inhibitor
1526	72.31	cp	BRD-K20920669	cromoglicic-acid	Immunosuppressant		KCNMA1, S100P	Immunosuppressant
1516	72.55	cp	BRD-K28168037	fenretinide	Apoptosis stimulant	Retinoid receptor agonist	CYP2C8, CYP3A5, RARA, RARG	Apoptosis stimulant, Retinoid receptor agonist
1509	72.6	cp	BRD-K70487031	flupentixol	Dopamine receptor antagonist		DRD2, DRD1, ADRA1A, CHRM1, DRD3, DRD5, HTR2A	Dopamine receptor antagonist
1510	72.6	cp	BRD-K49049886	CGS-15943	Adenosine receptor antagonist		ADORA1, ADORA2A, ADORA2B, ADORA3	Adenosine receptor antagonist
1506	72.62	cp	BRD-K73991644	isoquercetin	Aldose reductase inhibitor		AKR1B1, ACE	Aldose reductase inhibitor
1502	72.82	cp	BRD-K17378184	prestwick-559	Dopamine receptor agonist		DRD3, ADRA1A, ADRA1D, ADRA2A, DRD1, DRD2, DRD4, HTR1A, HTR2B	Dopamine receptor agonist
1500	72.86	cp	BRD-K27721098	clopidogrel	Purinergic receptor antagonist		P2RY12, CYP2B6, CYP2C19, CYP3A5	Purinergic receptor antagonist
1494	72.96	cp	BRD-K38305202	domperidone	Dopamine receptor antagonist		DRD2, DRD3, ABCG2, CYP3A5	Dopamine receptor antagonist
1493	72.97	cp	BRD-K63828191	raloxifene	Estrogen receptor antagonist	Estrogen receptor antagonist	ESR1, ESR2, ACVRL1, ENG	Estrogen receptor antagonist, Selective estrogen receptor modulator (SERM)
1473	73.42	cp	BRD-K87510569	RS-504393	CC chemokine receptor antagonist		CCR2, CCL2	CC chemokine receptor antagonist
1472	73.45	cp	BRD-K46435977	valaciclovir	DNA polymerase inhibitor	DNA polymerase inhibitor		DNA polymerase inhibitor
1469	73.53	cp	BRD-A39052811	mosapride	Serotonin receptor agonist		HTR4, HTR3A	Serotonin receptor agonist
1467	73.6	cp	BRD-K41337261	ZM-306416	ABL inhibitor	SRC inhibitor, VEGFR inhibitor	FLT1, KDR, EGFR, FLT4	ABL inhibitor, SRC inhibitor, VEGFR inhibitor
1466	73.68	cp	BRD-K63165456	norcyclobenzaprine	Adrenergic receptor agonist	Serotonin receptor antagonist	HTR2A	Adrenergic receptor agonist, Serotonin receptor antagonist
1463	73.73	cp	BRD-K93480852	KN-93	Calcium-calmodulin dependent protein kinase inhibitor		CAMK2A	Calcium-calmodulin dependent protein kinase inhibitor
1459	73.83	cp	BRD-K71799949	carbamazepine	Carboxamide antiepileptic		ABCB1, CYP1A2, CYP3A4, SCN1A, SCN3A, SCN5A	Carboxamide antiepileptic
1445	74.08	cp	BRD-A79465854	auranofin	NFkB pathway inhibitor	NFkB pathway inhibitor	IKBKB, PRDX5, TRPA1, TXNRD1, TXNRD2	NFkB pathway inhibitor
1444	74.12	cp	BRD-K02590140	O-2050	Cannabinoid receptor antagonist		CNR1	Cannabinoid receptor antagonist
1443	74.15	cp	BRD-K85503079	perospirone	Dopamine receptor antagonist		DRD2, HTR2A, DRD3, DRD4, HTR2C	Dopamine receptor antagonist, Serotonin receptor antagonist
1439	74.19	cp	BRD-A51820102	econazole	Bacterial cell wall synthesis inhibitor	Sterol demethylase inhibitor	CYP51A1, NPY1R, NPY2R, TRPM2, TRPV5	Bacterial cell wall synthesis inhibitor, Lanosterol demethylase inhibitor, Sterol demethylase inhibitor
1438	74.21	cp	BRD-K02113016	olaparib	PARP inhibitor	PARP inhibitor	PARP1, PARP2, PARP3	PARP inhibitor
1431	74.3	cp	BRD-K03557653	sappanone-a	Tyrosinase inhibitor			Tyrosinase inhibitor, Melanin inhibitor
1429	74.37	cp	BRD-K67174588	toremifene	Estrogen receptor antagonist	Estrogen receptor antagonist	ESR1, CYP3A5	Estrogen receptor antagonist, Selective estrogen receptor modulator (SERM)
1427	74.38	cp	BRD-A47829399	artesunate	DNA synthesis inhibitor			DNA synthesis inhibitor
1428	74.38	cp	BRD-K92138166	mammea-a	other antibiotic			other antibiotic
1426	74.39	cp	BRD-K94144010	cotinine	Nicotine metabolite			Nicotine metabolite
1422	74.46	cp	BRD-K67352070	TC-2559	Acetylcholine receptor agonist		CHRNA4	Acetylcholine receptor agonist
1400	74.87	cp	BRD-K08219523	5-nonyloxytryptamine	Serotonin receptor agonist		HTR1B, HTR1D	Serotonin receptor agonist
1399	74.92	cp	BRD-K55424922	anpirtoline	Serotonin receptor agonist		HTR1B, HTR3A	Serotonin receptor agonist
1398	74.94	cp	BRD-A17535965	gelsemine	Acetylcholine receptor antagonist		GLRA3	Acetylcholine receptor antagonist, Glycine receptor antagonist
1392	75.1	cp	BRD-K83023055	GR-135531	Melatonin receptor agonist			Melatonin receptor agonist
1389	75.17	cp	BRD-K80725632	lavendustin-c	EGFR inhibitor		CAMK2A, EGFR, SRC	EGFR inhibitor
1385	75.19	cp	BRD-K54704028	BAY-36-7620	Glutamate receptor antagonist		GRM1	Glutamate receptor antagonist
1384	75.2	cp	BRD-K49669041	BX-912	Pyruvate dehydrogenase kinase inhibitor		PDPK1, AKT2, CDK2, CHEK1, GSK3B, KDR, PDK1	Pyruvate dehydrogenase kinase inhibitor
1383	75.22	cp	BRD-K54316499	tolterodine	Acetylcholine receptor antagonist		CHRM2, CHRM3, CHRM1, CHRM4, CHRM5	Acetylcholine receptor antagonist
1378	75.28	cp	BRD-A95445494	maackiain	Sodium/glucose cotransporter inhibitor		SLC5A2	Sodium/glucose cotransporter inhibitor
1376	75.33	cp	BRD-K67578145	GDC-0879	RAF inhibitor	RAF inhibitor	BRAF	RAF inhibitor
1369	75.41	cp	BRD-K51918615	iodophenpropit	Histamine receptor antagonist		HRH3, HRH4, GRIN2B	Histamine receptor antagonist
1366	75.47	cp	BRD-A41112154	oleanolic-acid	G protein-coupled receptor agonist			G protein-coupled receptor agonist
1362	75.57	cp	BRD-K00656370	6-aminochrysene	Transferase inhibitor			Transferase inhibitor
1359	75.63	cp	BRD-A34817987	itraconazole	Cytochrome P450 inhibitor		CYP3A5, CYP3A7, CYP51A1, KDR	Cytochrome P450 inhibitor
1353	75.81	cp	BRD-K27450477	EHNA	Adenosine deaminase inhibitor		ADA, PDE2A, ADORA2A	Adenosine deaminase inhibitor
1351	75.83	cp	BRD-K36153907	KU-C103885	Cystic fibrosis transmembrane conductance regulator inhibitor			Cystic fibrosis transmembrane conductance regulator inhibitor
1349	75.9	cp	BRD-K19295594	gossypol	BCL inhibitor	BCL inhibitor	BCL2, BCL2L1, MCL1, BCL2L2, CTGF, EGF	BCL inhibitor, MCL1 inhibitor
1347	75.95	cp	BRD-K25310650	ormetoprim	Bacterial antifolate			Bacterial antifolate
1344	76.01	cp	BRD-K11696279	BU-239	Imidazoline receptor agonist	Imidazoline ligand		Imidazoline receptor agonist, Imidazoline receptor ligand
1340	76.08	cp	BRD-K35128472	2-aminopurine	Serine/threonine kinase inhibitor			Serine/threonine kinase inhibitor
1339	76.13	cp	BRD-K55191674	benzylpenicillin	Penicillin binding protein inhibitor			Penicillin binding protein inhibitor
1332	76.21	cp	BRD-K19554809	MK-212	Serotonin receptor agonist		HTR2A, HTR2B, HTR2C	Serotonin receptor agonist
1331	76.23	cp	BRD-K62221994	T-98475	Gonadotropin releasing factor hormone receptor antagonist		GNRH1, GNRHR	Gonadotropin releasing factor hormone receptor antagonist
1327	76.36	cp	BRD-A11990600	lorazepam	Benzodiazepine receptor agonist	Benzodiazepine receptor agonist	GABRA1, GABRA2, GABRA3, GABRA5, GABRA4, GABRA6, GABRB1, GABRB2, GABRB3, GABRD, GABRE, GABRG1, GABRG2, GABRG3, GABRP, GABRQ, TSPO	Benzodiazepine receptor agonist
1326	76.37	cp	BRD-K49328571	dasatinib	BCR-ABL kinase inhibitor	SRC inhibitor	ABL1, FYN, LCK, SRC, KIT, YES1, BCR, EPHA2, LYN, PDGFRB, ABL2, BTK, DDR1, DDR2, PDGFRA, STAT5B	BCR-ABL kinase inhibitor, Ephrin inhibitor, KIT inhibitor, PDGFR receptor inhibitor, SRC inhibitor, Tyrosine kinase inhibitor
1322	76.42	cp	BRD-K18619710	digoxigenin	Steroid		ATP1A1	Steroid
1320	76.45	cp	BRD-K97365803	PI-828	PI3K inhibitor	PI3K inhibitor		PI3K inhibitor
1319	76.5	cp	BRD-A82590476	SDZ-NKT-343	Tachykinin antagonist	Tachykinin antagonist	TACR1	Tachykinin antagonist
1313	76.57	cp	BRD-K14696368	9-methyl-5H-6-thia-4,5-diaza-chrysene-6,6-dioxide	NFkB pathway inhibitor		RELA	NFkB pathway inhibitor
1312	76.6	cp	BRD-K10705233	GW-405833	Cannabinoid receptor agonist	Cannabinoid receptor agonist	CNR2	Cannabinoid receptor agonist
1310	76.61	cp	BRD-K33211335	dextromethorphan	Glutamate receptor antagonist		SIGMAR1, CHRNA2, CHRNA3, CHRNA4, CHRNA7, CHRNB2, CHRNB4, CYBA, CYBB, CYP3A5, GRIN1, GRIN3A, NCF1, NCF2, NCF4, OPRD1, OPRK1, OPRM1, PGRMC1, RAC1, RAC2, SLC6A2, SLC6A4	Glutamate receptor antagonist, Sigma receptor agonist
1307	76.66	cp	BRD-K25186396	tangeritin	Cell cycle inhibitor			Cell cycle inhibitor
1306	76.68	cp	BRD-K13566078	BMS-345541	IKK inhibitor		IKBKB, CHUK	IKK inhibitor
1304	76.69	cp	BRD-A52660433	tetrindole	Monoamine oxidase inhibitor		MAOA	Monoamine oxidase inhibitor
1302	76.73	cp	BRD-K93332168	isocarboxazid	Monoamine oxidase inhibitor		MAOA, MAOB	Monoamine oxidase inhibitor
1300	76.75	cp	BRD-K38903228	hesperidin	Flavanone glycoside		CACNA1B	Flavanone glycoside
1297	76.82	cp	BRD-A39230911	chlorphensin	Muscle relaxant			Muscle relaxant
1294	76.85	cp	BRD-K91442916	CAM-9-026	Membrane metalloendopeptidase inhibitor			Membrane metalloendopeptidase inhibitor
1291	76.87	cp	BRD-K06543683	bisindolylmaleimide-ix	CDK inhibitor		SIRT1, AKT1, GSK3B, LCK, LRRK2, MAPK1, MAPK11, MAPK12, MAPK14, MAPK8, PRKCA, ROCK1, RPS6KB1, SIRT2	CDK inhibitor, PKC inhibitor
1287	76.95	cp	BRD-K29673530	hypericin	Tyrosine kinase inhibitor			Tyrosine kinase inhibitor
1286	77.01	cp	BRD-U37049823	HG-6-64-01	RAF inhibitor	PDGFR/KIT inhibitor, RAF inhibitor	ABL1, BRAF, CSF1R, EGFR, FGFR1, FLT3, KIT, MAPK11, PDGFRB, RET	RAF inhibitor
1283	77.04	cp	BRD-A93206962	L-755507	Adrenergic receptor agonist		ADRB3, ADRB1, ADRB2	Adrenergic receptor agonist
1278	77.11	cp	BRD-K88759641	EMD-66684	Angiotensin receptor antagonist		AGTR1	Angiotensin receptor antagonist
1274	77.16	cp	BRD-A11135865	nor-binaltorphimine	Opioid receptor antagonist			Opioid receptor antagonist
1272	77.18	cp	BRD-K06388322	pramipexole	Dopamine receptor agonist		DRD3, DRD2, ADRA2A, ADRA2B, ADRA2C, DRD1, DRD4, DRD5, HTR1A, HTR1B, HTR1D, HTR2A, HTR2B, HTR2C	Dopamine receptor agonist
1270	77.19	cp	BRD-K26674531	GR-235	Estrogen receptor agonist	FXR antagonist	ESR1, IKBKB, NR1H4, NR1I2, PGR	Estrogen receptor agonist, FXR antagonist, Progesterone receptor agonist
1268	77.24	cp	BRD-A44090213	indoprofen	Cyclooxygenase inhibitor	Cyclooxygenase inhibitor	PTGS1, PTGS2, CXCR1, CXCR2	Cyclooxygenase inhibitor, Prostanoid receptor antagonist
1265	77.29	cp	BRD-K65146499	nabumetone	Cyclooxygenase inhibitor	Cyclooxygenase inhibitor	PTGS2, AKR1C3, CYP2B6, CYP2C19, CYP2E1, PTGS1	Cyclooxygenase inhibitor
1262	77.33	cp	BRD-M41783010	acamprosate	Glutamate receptor antagonist		GABRA1, GABRA2, GABRA3, GABRA4, GABRA5, GABRA6, GABRB1, GABRB2, GABRB3, GABRD, GABRE, GABRG1, GABRG2, GABRG3, GABRP, GABRQ, GRIN1, GRIN2A, GRIN2B, GRIN2C, GRIN2D, GRIN3A, GRIN3B, GRM5	Glutamate receptor antagonist
1259	77.37	cp	BRD-K96799727	pifithrin-mu	HSP inhibitor		HSPA1A, TP53	HSP inhibitor
1257	77.41	cp	BRD-A90799790	isradipine	Calcium channel blocker		CACNA1C, CACNA1D, CACNA2D1, CACNA1F, CACNA1H, CACNA1S, CACNA2D2, CACNB2	Calcium channel blocker
1254	77.47	cp	BRD-K18799075	BAY-59-3074	Cannabinoid receptor partial agonist	Cannabinoid receptor agonist	CNR1, CNR2	Cannabinoid receptor partial agonist
1252	77.5	cp	BRD-K26134695	calpeptin	Calpain inhibitor			Calpain inhibitor
1246	77.61	cp	BRD-K14200658	syrosingopine	Vesicular monoamine transporter inhibitor		SLC18A2, SLC18A1	Vesicular monoamine transporter inhibitor
1244	77.65	cp	BRD-K99174507	cardiogenol-c	Cardiomyogenesis inducer			Cardiomyogenesis inducer
1243	77.68	cp	BRD-K80348542	cephaeline	Protein synthesis inhibitor	Protein synthesis inhibitor	RPS2	Protein synthesis inhibitor
1242	77.69	cp	BRD-A13084692	troglitazone	Insulin sensitizer	PPAR receptor agonist	PPARG, ACSL4, AKR1B1, CCL2, CYP3A4, ESRRA, ESRRG, INS, SERPINE1, SLC29A1, TRPM3	Insulin sensitizer, PPAR receptor agonist
1241	77.71	cp	BRD-K76698671	HNHA	HDAC inhibitor		HDAC1	HDAC inhibitor
1240	77.74	cp	BRD-K69328504	L-690488	Inositol monophosphatase inhibitor		IMPA1	Inositol monophosphatase inhibitor
1239	77.75	cp	BRD-K11129031	gemfibrozil	Lipoprotein lipase activator		PPARA, CYP2C8, LPL, SLCO1B1, SLCO1B3, SLCO2B1	Lipoprotein lipase activator
1228	77.9	cp	BRD-A68281735	REV-5901	Leukotriene receptor antagonist		ALOX5	Leukotriene receptor antagonist, Lipoxygenase inhibitor
1226	77.91	cp	BRD-K04546108	JAK3-inhibitor-VI	JAK inhibitor	JAK inhibitor	JAK3	JAK inhibitor
1222	77.96	cp	BRD-A59985574	topotecan	Topoisomerase inhibitor	Topoisomerase inhibitor	TOP1, TOP1MT	Topoisomerase inhibitor
1220	77.99	cp	BRD-K93918653	quizartinib	FLT3 inhibitor		FLT3, CSF1R, KIT, RET, PDGFRA, PDGFRB	FLT3 inhibitor
1218	78	cp	BRD-A74904029	EI-231	Casein kinase inhibitor		CSNK2A1, CSNK2A2, CSNK2B	Casein kinase inhibitor
1213	78.08	cp	BRD-K13646352	midostaurin	FLT3 inhibitor	FLT3 inhibitor, PDGFR/KIT inhibitor, PKC inhibitor, VEGFR inhibitor	FLT3, KIT, CCNB1, FLT1, KDR, PDGFRB, PRKCA, PRKCG, VEGFA	FLT3 inhibitor, KIT inhibitor, PKC inhibitor
1215	78.08	cp	BRD-A38030642	cyclosporin-a	Calcineurin inhibitor		PPIA, ABCB11, CAMLG, CYP3A5, CYP3A7, FPR1, PPID, PPIF, PPP3CA, PPP3R2, SLC10A1, SLCO1B1, SLCO1B3	Calcineurin inhibitor
1209	78.09	cp	BRD-A30655177	LFM-A13	BTK inhibitor		BTK	BTK inhibitor
1207	78.11	cp	BRD-K15842202	eudesmic-acid	-666			-666
1205	78.14	cp	BRD-A06352418	terfenadine	Histamine receptor antagonist		HRH1, KCNH2, CHRM1, CHRM2, CHRM3, CHRM4, CHRM5, KCNH1	Histamine receptor antagonist
1201	78.16	cp	BRD-A60294240	tribenoside	Anti-inflammatory			Anti-inflammatory, Capillary stabilizing agent
1200	78.17	cp	BRD-K31792052	pifithrin	Interleukin receptor antagonist			Interleukin receptor antagonist
1197	78.27	cp	BRD-K28115081	apafant	Platelet activating factor receptor antagonist		PTAFR	Platelet activating factor receptor antagonist
1196	78.31	cp	BRD-A64297288	amlodipine	Calcium channel blocker	Calcium channel blocker	CACNA1C, CACNA1D, CACNA2D1, ABCG2, CA1, CACNA1B, CACNA1S, CACNA2D3, CACNB1, CACNB2, SMPD1	Calcium channel blocker
1193	78.45	cp	BRD-K52850071	JAK3-Inhibitor-II	JAK inhibitor	JAK inhibitor	EGFR, ALK, JAK1, JAK2, JAK3	JAK inhibitor
1184	78.76	cp	BRD-K28578425	cilostamide	Phosphodiesterase inhibitor		PDE3A, PDE3B	Phosphodiesterase inhibitor
1181	78.87	cp	BRD-K43405658	tyrphostin-AG-527	Protein tyrosine kinase inhibitor		EGFR	Protein tyrosine kinase inhibitor
1179	78.88	cp	BRD-K19284129	salvinorin-a	Opioid receptor agonist		OPRK1, OPRD1, OPRM1	Opioid receptor agonist
1177	78.91	cp	BRD-K99029477	prometon	Photosynthesis inhibitor			Photosynthesis inhibitor
1173	78.97	cp	BRD-A48570745	ivermectin	GABA receptor agonist		CHRNA7, GABRB3, GLRA3, P2RX7	GABA receptor agonist
1171	79.01	cp	BRD-K82147103	lofepramine	Norepinephrine reuptake inhibitor		SLC6A2, SLC6A4	Norepinephrine reuptake inhibitor, Serotonin reuptake inhibitor
1170	79.02	cp	BRD-K08502430	angiogenesis-inhibitor	Angiogenesis inhibitor		EGFR	Angiogenesis inhibitor
1169	79.04	cp	BRD-K28360340	TW-37	BCL inhibitor	BCL inhibitor	BCL2, BCL2L1, MCL1	BCL inhibitor
1165	79.08	cp	BRD-K21672174	RO-28-1675	Glucokinase activator		GCK	Glucokinase activator
1162	79.11	cp	BRD-K50140147	NVP-TAE684	ALK inhibitor		ALK, INSR	ALK inhibitor
1160	79.15	cp	BRD-K06980535	promazine	Dopamine receptor antagonist	Dopamine receptor antagonist	CHRM5, DRD2, ADRA1A, ADRA1B, ADRA1D, CHRM1, CHRM2, CHRM3, CHRM4, DRD1, DRD3, DRD4, HRH1, HTR2A, HTR2C	Dopamine receptor antagonist
1157	79.18	cp	BRD-K10961822	latanoprost	Prostanoid receptor agonist		PTGFR	Prostanoid receptor agonist
1158	79.18	cp	BRD-K89402695	L-655240	Thromboxane receptor antagonist	Thromboxane receptor antagonist	PTGES	Thromboxane receptor antagonist
1156	79.19	cp	BRD-K04887706	AKT-inhibitor-1-2	AKT inhibitor		AKT1, AKT2, AKT3	AKT inhibitor
1143	79.57	cp	BRD-A55946879	BW-B70C	Lipoxygenase inhibitor		ALOX5	Lipoxygenase inhibitor
1142	79.6	cp	BRD-K06426971	ryuvidine	Histone lysine methyltransferase inhibitor		CDK4, CDK2	Histone lysine methyltransferase inhibitor
1139	79.61	cp	BRD-A14395271	mesoridazine	Dopamine receptor antagonist		DRD2, HTR2A	Dopamine receptor antagonist
1138	79.66	cp	BRD-A52588987	SKF-83566	Dopamine receptor antagonist		DRD1, DRD5	Dopamine receptor antagonist
1137	79.67	cp	BRD-K52219182	BRD-K52219182	Phosphodiesterase inhibitor			Phosphodiesterase inhibitor
1136	79.72	cp	BRD-K92049597	triamterene	Sodium channel blocker	Sodium channel blocker	SCNN1A, SCNN1B, SCNN1G, SCNN1D	Sodium channel blocker
1128	79.89	cp	BRD-A91866971	SQ-29548	Thromboxane receptor antagonist			Thromboxane receptor antagonist
1126	79.92	cp	BRD-K41445866	alfaxalone	Chloride channel agonist		HSD11B1	Chloride channel agonist, GABA receptor agonist
1124	79.96	cp	BRD-K09764130	mead-ethanolamide	Cannabinoid receptor agonist			Cannabinoid receptor agonist
1121	79.99	cp	BRD-K71860425	CDK2-5-inhibitor	CDK inhibitor		CDK2, CDK5	CDK inhibitor
1120	80.01	cp	BRD-K66353228	zoxazolamine	Myorelaxant			Myorelaxant
1119	80.04	cp	BRD-A81772229	simvastatin	HMGCR inhibitor	HMGCR inhibitor	HMGCR, CYP2C8, CYP3A4, CYP3A5, ITGB2	HMGCR inhibitor
1118	80.08	cp	BRD-K31491153	1-phenylbiguanide	Serotonin receptor agonist		HTR3A, HTR3B	Serotonin receptor agonist
1116	80.15	cp	BRD-K35629949	SR-27897	CCK receptor antagonist	CCK receptor antagonist	CCKAR	CCK receptor antagonist
1106	80.29	cp	BRD-K11373525	ZD-7155	Angiotensin receptor antagonist	Angiotensin receptor antagonist	AGTR1	Angiotensin receptor antagonist
1095	80.52	cp	BRD-K11927976	ER-27319	Mediator release inhibitor		SYK	Mediator release inhibitor, SYK inhibitor
1092	80.6	cp	BRD-K11634954	GBR-13069	Dopamine uptake inhibitor		SLC6A3	Dopamine uptake inhibitor
1090	80.67	cp	BRD-K05804044	AZ-628	RAF inhibitor	RAF inhibitor	BRAF, RAF1	RAF inhibitor
1087	80.71	cp	BRD-K41707108	ceramide	Phosphoenolpyruvate carboxylase activator			Phosphoenolpyruvate carboxylase activator, Serine/threonine protein phosphatase activator
1086	80.72	cp	BRD-K19605405	ZM-241385	Adenosine receptor antagonist		ADORA2A, ADORA2B, ADORA1, ADORA3	Adenosine receptor antagonist
1085	80.74	cp	BRD-K09537769	NU-7026	DNA dependent protein kinase inhibitor	DNA dependent protein kinase inhibitor, MTOR inhibitor, PI3K inhibitor	PRKDC	DNA dependent protein kinase inhibitor, MTOR inhibitor, PI3K inhibitor
1084	80.77	cp	BRD-K26548821	quinpirole	Dopamine receptor agonist		DRD2, DRD3, DRD4, DRD1, HTR1A, HTR2A, HTR2B, HTR2C	Dopamine receptor agonist
1078	80.9	cp	BRD-K36862742	hydroflumethiazide	Sodium/potassium/chloride transporter inhibitor		SLC12A1, ATP1A1, CA1, CA12, CA2, CA4, CA9, KCNMA1	Sodium/potassium/chloride transporter inhibitor
1075	80.97	cp	BRD-K97354755	SU-6656	SRC inhibitor		LYN, AURKB, AURKC, BRSK2, CALM1, CAMK2D, LCK, RET, SRC, YES1	SRC inhibitor
1073	81.03	cp	BRD-A28856712	tetryzoline	Adrenergic receptor agonist			Adrenergic receptor agonist
1071	81.07	cp	BRD-K73589401	corticosterone	mineralocorticoid receptor agonist		HSD11B1, NR3C2, NCOA1	mineralocorticoid receptor agonist
1072	81.07	cp	BRD-A60197193	amisulpride	Dopamine receptor antagonist		DRD2, DRD3, HTR2A, HTR7	Dopamine receptor antagonist
1067	81.2	cp	BRD-K75295174	alisertib	Aurora kinase inhibitor	Aurora kinase inhibitor	AURKA	Aurora kinase inhibitor
1065	81.26	cp	BRD-A05186015	bupropion	Dopamine uptake inhibitor		SLC6A2, SLC6A3, CHRNA3, CYP2B6	Dopamine uptake inhibitor
1062	81.38	cp	BRD-K93658967	aloisine	CDK inhibitor	CDK inhibitor, Glycogen synthase kinase inhibitor	CDK2, CDK5, CDK1, CDK5R1, CFTR, PTK2B, ZAP70	CDK inhibitor, CFTR channel agonist, Glycogen synthase kinase inhibitor
1055	81.47	cp	BRD-K38477985	malonoben	Protein tyrosine kinase inhibitor		EGFR	Protein tyrosine kinase inhibitor
1052	81.49	cp	BRD-K69195780	NAN-190	Serotonin receptor agonist		HTR1A, ADRA1A, ADRA1B, ADRA1D, HTR1F	Serotonin receptor agonist
1053	81.49	cp	BRD-K14821540	FCCP	Mitochondrial oxidative phosphorylation uncoupler			Mitochondrial oxidative phosphorylation uncoupler
1050	81.53	cp	BRD-K68507560	dicycloverine	Acetylcholine receptor antagonist		CHRM1, CHRM2, CHRM3	Acetylcholine receptor antagonist
1045	81.62	cp	BRD-A37052580	physostigmine	Acetylcholinesterase inhibitor		ACHE, BCHE	Acetylcholinesterase inhibitor, Cholinesterase inhibitor
1041	81.67	cp	BRD-K69650333	idarubicin	Topoisomerase inhibitor	Topoisomerase inhibitor	TOP2A	Topoisomerase inhibitor
1038	81.76	cp	BRD-K86930074	cediranib	KIT inhibitor	PDGFR/KIT inhibitor, VEGFR inhibitor	KDR, FLT1, FLT4, KIT, PDGFRB, CSF1R, FLT3, PDGFRA	KIT inhibitor, VEGFR inhibitor
1036	81.81	cp	BRD-K06593056	LE-135	Retinoid receptor agonist		RARB	Retinoid receptor agonist
1034	81.84	cp	BRD-A18497530	5-iodotubercidin	Adenosine kinase inhibitor		MAPK3, ADK, CSNK1G2, GSG2, LRRK2	Adenosine kinase inhibitor
1033	81.87	cp	BRD-K44432556	VU-0418946-1	HIF modulator	HIF activator	HIF1A	HIF modulator
1018	82.23	cp	BRD-K10860596	granisetron	Serotonin receptor antagonist		HTR3A, CYP3A5	Serotonin receptor antagonist
1013	82.47	cp	BRD-A87848830	bimatoprost	Prostanoid receptor agonist		PTGFR, AKR1C3, PTGER1, PTGER3	Prostanoid receptor agonist
1010	82.5	cp	BRD-K07736136	VX-702	p38 MAPK inhibitor	P38 MAPK inhibitor	MAPK14, MAPK11, MAPK12	p38 MAPK inhibitor
1008	82.51	cp	BRD-K70490179	rimcazole	Sigma receptor antagonist		SIGMAR1	Sigma receptor antagonist
1007	82.53	cp	BRD-K21520694	sulfacetamide	PABA antagonist			PABA antagonist
1005	82.57	cp	BRD-A02176148	tubaic-acid	Mitochondrial complex I inhibitor		MT-ND1	Mitochondrial complex I inhibitor, NADH-ubiquinone oxidoreductase (Complex I) inhibitor
1003	82.62	cp	BRD-K76304753	phenazopyridine	Local anesthetic		SCN1A	Local anesthetic
1001	82.63	cp	BRD-K82357231	desloratadine	Histamine receptor antagonist		HRH1	Histamine receptor antagonist
999	82.67	cp	BRD-A62184259	cycloheximide	Protein synthesis inhibitor	Protein synthesis inhibitor	GSK3B, RPL3	Protein synthesis inhibitor
995	82.71	cp	BRD-K63979671	etifenin	Compound used in hepatobiliary scans of the liver			Compound used in hepatobiliary scans of the liver
992	82.84	cp	BRD-A91008255	bepridil	Calcium channel blocker		ATP1A1, CACNA1A, CACNA1C, CACNA1H, CACNA2D2, CALM1, KCNQ1, KCNQ4, PDE1A, PDE1B, SCN5A, TNNC1	Calcium channel blocker, L-type calcium channel blocker
986	82.92	cp	BRD-K07117950	imperatorin	CDK inhibitor		ACHE, HTR7	CDK inhibitor
985	82.94	cp	BRD-K15108141	gemcitabine	Ribonucleotide reductase inhibitor	Ribonucleotide reductase inhibitor	RRM1, CMPK1, RRM2, TYMS	Ribonucleotide reductase inhibitor
983	82.95	cp	BRD-A15415227	GW-1929	PPAR receptor agonist	PPAR receptor agonist	INS, PPARG	PPAR receptor agonist, Insulin sensitizer
981	82.97	cp	BRD-A91452556	estradiol-cypionate	Estrogen receptor agonist	Estrogen receptor agonist	ESR1	Estrogen receptor agonist
970	83.2	cp	BRD-A29082194	gitoxigenin	ATPase inhibitor	ATPase inhibitor	ATP1A1	ATPase inhibitor
969	83.21	cp	BRD-K11107424	tiotidine	Histamine receptor antagonist		HRH2	Histamine receptor antagonist
962	83.38	cp	BRD-K07691486	roscovitine	CDK inhibitor	CDK inhibitor	CDK2, CDK9, CDK7, CDK1, CDK5	CDK inhibitor
958	83.55	cp	BRD-K89375097	pirenzepine	Acetylcholine receptor antagonist		CHRM1, CHRM2, CHRM3, CHRM4, CHRM5	Acetylcholine receptor antagonist
953	83.72	cp	BRD-K42142750	retrorsine	Antimitotic			Antimitotic, Cytotoxic agent, Mutagenic
950	83.9	cp	BRD-A55416093	colforsin	Adenylyl cyclase activator		ADCY2, ADCY5, GNAS	Adenylyl cyclase activator, Adenylate cyclase stimulant
949	83.93	cp	BRD-K72703948	ZM-447439	Aurora kinase inhibitor	Aurora kinase inhibitor	AURKA, AURKB	Aurora kinase inhibitor
947	83.97	cp	BRD-K06854232	AM-580	Retinoid receptor agonist	Retinoid receptor agonist	RARA	Retinoid receptor agonist
945	83.99	cp	BRD-K12357156	AG-490	EGFR inhibitor		JAK2, JAK3, EGFR, STAT3	EGFR inhibitor, ErbB2 inhibitor, JAK inhibitor
944	84	cp	BRD-K76907295	VU-0418947-2	HIF modulator	HIF activator		HIF modulator
939	84.07	cp	BRD-K15715913	fluperlapine	Serotonin receptor antagonist		DRD2, HTR2A, HTR6, HTR7	Serotonin receptor antagonist
934	84.17	cp	BRD-K49890030	gavestinel	Glutamate receptor antagonist		GLRB	Glutamate receptor antagonist
933	84.19	cp	BRD-U44618005	WH-4023	SRC inhibitor	SRC inhibitor	ABL1, LCK, SRC	SRC inhibitor
930	84.27	cp	BRD-K80315159	DPPE	Histamine receptor antagonist		ABCB1, HRH1	Histamine receptor antagonist
922	84.42	cp	BRD-K04210847	tamoxifen	Estrogen receptor antagonist	Estrogen receptor antagonist	ESR1, ESR2, CYP3A5, EBP, GPER1, PRKCA, PRKCB, PRKCD, PRKCE, PRKCG, PRKCI, PRKCQ, PRKCZ	Estrogen receptor antagonist, Selective estrogen receptor modulator (SERM)
918	84.5	cp	BRD-K15916496	clotrimazole	Cytochrome P450 inhibitor		KCNN4, CYP3A4, CYP51A1, NR1I2, NR1I3, TRPM2, TRPM4, TRPM8	Cytochrome P450 inhibitor, Imidazoline receptor ligand
914	84.63	cp	BRD-K56064827	EI-273	PKC inhibitor		PRKCA, PRKCG	PKC inhibitor
913	84.66	cp	BRD-K11163873	phenanthridone	PARP inhibitor	PARP inhibitor	PARP1	PARP inhibitor
910	84.71	cp	BRD-K50660797	epicatechin	Bacterial DNA gyrase inhibitor		FASN, APP, BACE1, SLC5A1	Bacterial DNA gyrase inhibitor, Cyclooxygenase inhibitor, DNA polymerase inhibitor
908	84.79	cp	BRD-A13188892	doxazosin	Adrenergic receptor antagonist		ADRA1D, ADRA1A, ADRA1B, CYP2C19, KCNH2, KCNH6, KCNH7	Adrenergic receptor antagonist
906	84.81	cp	BRD-K09668667	benzo(a)pyrene	Carcinogen			Carcinogen
902	84.87	cp	BRD-A56987319	SQ-22536	Adenylyl cyclase inhibitor		ADCY1, ADCY5	Adenylyl cyclase inhibitor
896	84.98	cp	BRD-K23192422	lestaurtinib	FLT3 inhibitor	FLT3 inhibitor, JAK inhibitor	FLT3, NTRK1, JAK2, NTRK2, NTRK3	FLT3 inhibitor, Growth factor receptor inhibitor, JAK inhibitor
893	84.99	cp	BRD-A16934955	nalbuphine	Opioid receptor agonist		OPRD1, OPRK1, OPRM1	Opioid receptor agonist, Opioid receptor antagonist
888	85.06	cp	BRD-K28453807	nitrocaramiphen	Cholinergic receptor antagonist			Cholinergic receptor antagonist
886	85.07	cp	BRD-A68589262	troxipide	Glucosamine synthetase stimulant			Glucosamine synthetase stimulant
887	85.07	cp	BRD-K79116891	proxymetacaine	Sodium channel blocker		SCN10A, SCN5A, SCN9A	Sodium channel blocker
880	85.16	cp	BRD-K88789588	letrozole	Aromatase inhibitor		CYP19A1	Aromatase inhibitor
878	85.19	cp	BRD-A24381660	zeranol	Estrogen receptor agonist			Estrogen receptor agonist
877	85.22	cp	BRD-K03319035	maprotiline	Norepinephrine reuptake inhibitor	Norepinephrine reuptake inhibitor, Tricyclic antidepressant	SLC6A2, ADRA1A, ADRA1B, ADRA1D, ADRA2A, ADRA2B, ADRA2C, CHRM1, CHRM2, CHRM3, CHRM4, CHRM5, DRD2, HRH1, HTR2A, HTR2C, HTR7	Norepinephrine reuptake inhibitor, Tricyclic antidepressant
874	85.23	cp	BRD-K59456551	methotrexate	Dihydrofolate reductase inhibitor	Dihydrofolate reductase inhibitor	DHFR, AOX1, FOLR1, TYMS	Dihydrofolate reductase inhibitor
875	85.23	cp	BRD-A99571536	dubinidine	Anti-epileptic			Anti-epileptic
866	85.36	cp	BRD-K39944607	ochratoxin-a	Phenylalanyl tRNA synthetase inhibitor		SLC22A6	Phenylalanyl tRNA synthetase inhibitor
865	85.38	cp	BRD-K92428232	GSK-461364	PLK inhibitor		PLK1	PLK inhibitor
863	85.42	cp	BRD-K48735772	PD-158780	EGFR inhibitor	EGFR inhibitor	EGFR	EGFR inhibitor
861	85.46	cp	BRD-A36318220	necrostatin-1	RIPK inhibitor		IDO1, KRR1, RIPK1	RIPK inhibitor
860	85.47	cp	BRD-A76093993	cromakalim	Potassium channel activator		KCNJ8, ABCC9, KCNJ5	Potassium channel activator
859	85.48	cp	BRD-K59256312	gabexate	Serine protease inhibitor		PRSS1, TPSAB1	Serine protease inhibitor
856	85.52	cp	BRD-K56334280	amonafide	Topoisomerase inhibitor	Topoisomerase inhibitor	TOP2A, TOP2B	Topoisomerase inhibitor
849	85.63	cp	BRD-K99291625	SB-203580	p38 MAPK inhibitor	P38 MAPK inhibitor	MAPK14, MAPK1, MAPK11, AKT1, ALOX5, CHEK1, CYP2D6, CYP3A4, GAK, GSK3B, LCK, MAPK10, MAPK12, MAPK8, MAPK9, PRKCA, RAF1, RIPK2, ROCK1, RPS6KB1, SGK1, SRC, TNF	p38 MAPK inhibitor
846	85.65	cp	BRD-K88304388	dextrorphan	Glutamate receptor antagonist		OPRM1, OPRK1, OPRD1, GRIN1, HTR1A, SLC6A2	Glutamate receptor antagonist
844	85.69	cp	BRD-K42500029	CGP-57380	MAP kinase inhibitor		AURKB, LCK, MKNK1, MKNK2, SGK1	MAP kinase inhibitor
842	85.73	cp	BRD-A02713983	dihydrodeoxygedunin	Growth factor receptor activator		NTRK2	Growth factor receptor activator
838	85.83	cp	BRD-K56429665	calcipotriol	Vitamin D receptor agonist	Vitamin D receptor agonist	VDR	Vitamin D receptor agonist
836	85.87	cp	BRD-K43797669	genistein	Tyrosine kinase inhibitor		CFTR, ESR2, EGFR, ESR1, ESRRA, ESRRB, ESRRG, NCOA1, NCOA2, PPARG, PTK2B, TOP2A, TRPC5	Tyrosine kinase inhibitor
833	85.94	cp	BRD-K31542390	mycophenolic-acid	Dehydrogenase inhibitor	IMPDH inhibitor	IMPDH1, IMPDH2	Dehydrogenase inhibitor, Inositol monophosphatase inhibitor
828	86.03	cp	BRD-K03600606	catechin	Beta secretase inhibitor		BACE1, CA1, CA12, CA14, CA2, CA4, CA6, CA9, FASN, PTGS1, SCN5A	Beta secretase inhibitor, Fatty acid synthase inhibitor, LDL antioxidant
826	86.04	cp	BRD-K74733595	APHA-compound-8	HDAC inhibitor	HDAC inhibitor	HDAC8	HDAC inhibitor
820	86.2	cp	BRD-K83837640	JNJ-26854165	HDAC inhibitor		HDAC1, HDAC10, HDAC11, HDAC2, HDAC3, HDAC4, HDAC5, HDAC6, HDAC7, HDAC8, HDAC9, MDM2	HDAC inhibitor
821	86.2	cp	BRD-K67298865	SB-431542	TGF beta receptor inhibitor	TGF beta receptor inhibitor	TGFBR1, ACVR1C, ACVR1B	TGF beta receptor inhibitor
814	86.35	cp	BRD-K97056771	HY-11007	BCR-ABL kinase inhibitor		ABL1, BCR	BCR-ABL kinase inhibitor
807	86.44	cp	BRD-K36198571	WAY-170523	Metalloproteinase inhibitor		MMP13	Metalloproteinase inhibitor
802	86.54	cp	BRD-K73395020	SA-1478088	-666		MMP12, MMP14, MMP2, MMP8, MMP9	-666
794	86.74	cp	BRD-K81847782	scandenin	Plant compound with antimicrobial activity			Plant compound with antimicrobial activity
786	86.99	cp	BRD-K61401890	deguelin	NADH-ubiquinone oxidoreductase (Complex I) inhibitor		AKT1, PTGS2	NADH-ubiquinone oxidoreductase (Complex I) inhibitor
780	87.16	cp	BRD-K97399794	quercetin	Polar auxin transport inhibitor		PIK3CG, AKR1B1, ATP5A1, ATP5B, ATP5C1, CYP2C8, EGFR, GAA, HCK, HIBCH, MAOA, PIM1, PTPN1, SCN5A, SIRT1, STK17B, UGT3A1, XDH	Polar auxin transport inhibitor
779	87.22	cp	BRD-K33453211	levocabastine	Histamine receptor antagonist		HRH1, NTSR2	Histamine receptor antagonist
777	87.24	cp	BRD-K64746805	MBCQ	Phosphodiesterase inhibitor		PDE5A	Phosphodiesterase inhibitor
775	87.3	cp	BRD-K05653692	DL-PDMP	Glucosyltransferase inhibitor		ASAH1, UGCG	Glucosyltransferase inhibitor
774	87.37	cp	BRD-K47983010	BX-795	IKK inhibitor	IKK inhibitor	PDPK1, CDK2, CHEK1, GSK3B, IKBKE, KDR, PDK1, TBK1	IKK inhibitor
772	87.41	cp	BRD-K24859147	KIN001-242	Protein kinase inhibitor		RPS6KA3	Protein kinase inhibitor
770	87.43	cp	BRD-K49945136	GR-113808	Serotonin receptor antagonist		HTR4	Serotonin receptor antagonist
765	87.49	cp	BRD-A68888262	azelastine	Histamine receptor antagonist		HRH1, CYP2C19	Histamine receptor antagonist
766	87.49	cp	BRD-K68336408	tyrphostin-AG-1478	EGFR inhibitor	EGFR inhibitor	EGFR, MAPK14	EGFR inhibitor
761	87.63	cp	BRD-M64432851	sunitinib	FLT3 inhibitor	FLT3 inhibitor, PDGFR/KIT inhibitor, RAF inhibitor, VEGFR inhibitor	FLT3, KDR, KIT, FLT4, FLT1, PDGFRA, PDGFRB, RET, CSF1R, FGFR1	FLT3 inhibitor, KIT inhibitor, PDGFR receptor inhibitor, RET tyrosine kinase inhibitor, VEGFR inhibitor
747	88.06	cp	BRD-K61993165	niacin	NAD precursor with lipid lowering effects		HCAR2, HCAR3, ACHE, DGAT2, HCAR1, NNMT, PTGDR, QPRT	NAD precursor with lipid lowering effects, Vitamin B
729	88.43	cp	BRD-K70401845	erlotinib	EGFR inhibitor	EGFR inhibitor	EGFR, NR1I2	EGFR inhibitor
727	88.44	cp	BRD-K07212038	selinidin	Mast cell stabilizer			Mast cell stabilizer
726	88.46	cp	BRD-K46424862	hymecromone	Monoamine oxidase inhibitor		MAOA	Monoamine oxidase inhibitor
723	88.54	cp	BRD-A62525898	prednisone	Glucocorticoid receptor agonist		NR3C1, HSD11B1	Glucocorticoid receptor agonist
718	88.65	cp	BRD-K32501161	vanoxerine	Dopamine uptake inhibitor		SLC6A3, MAOA, MAOB	Dopamine uptake inhibitor
712	88.77	cp	BRD-A68039575	liquiritigenin	Aromatase inhibitor		CYP19A1	Aromatase inhibitor
709	88.84	cp	BRD-K19462402	buflomedil	Adrenergic receptor antagonist		CACNA1C	Adrenergic receptor antagonist, Calcium channel blocker
708	88.85	cp	BRD-A60245366	AS-601245	JNK inhibitor		GSK3B, MAPK10, MAPK8, MAPK9, PIM1	JNK inhibitor
707	88.9	cp	BRD-K21936341	oxotremorine	Acetylcholine receptor agonist		CHRM2, CHRM1, CHRM3, CHRM4	Acetylcholine receptor agonist, Cholinergic receptor agonist
695	89.26	cp	BRD-K39823328	VU-0366037-2	Glutamate receptor modulator		GRM4	Glutamate receptor modulator
693	89.29	cp	BRD-K78431006	crizotinib	ALK inhibitor		ALK, MET, CYP2B6, CYP3A5, MST1R, ROS1	ALK inhibitor
691	89.33	cp	BRD-K49481516	galantamine	Acetylcholinesterase inhibitor		ACHE, BCHE, CHRNA1, CHRNA10, CHRNA2, CHRNA3, CHRNA4, CHRNA5, CHRNA6, CHRNA7, CHRNA9, CHRNB1, CHRNB2, CHRNB3, CHRNB4, CHRND, CHRNE, CHRNG	Acetylcholinesterase inhibitor
686	89.39	cp	BRD-K63945320	dihydrosamidin	Phospholipase inhibitor			Phospholipase inhibitor, Nitric oxide production inhibitor, Platelet activating factor receptor antagonist
683	89.45	cp	BRD-K64785675	TG100-115	-666		PIK3CG, PIK3CA, PIK3CB, PIK3CD	-666
681	89.51	cp	BRD-K95676198	JAK3-inhibitor-V	JAK inhibitor		JAK3	JAK inhibitor
680	89.52	cp	BRD-K12219985	glipizide	Sulfonylurea	KCNJ11 modulator	ABCC8, KCNJ10, KCNJ11, PPARG	Sulfonylurea
678	89.57	cp	BRD-A07000685	hydrocortisone	Glucocorticoid receptor agonist	Glucocorticoid receptor agonist	ANXA1, NOS2, NR3C1, NR3C2	Glucocorticoid receptor agonist
676	89.6	cp	BRD-K28029915	dolasetron	Serotonin receptor antagonist		HTR3A	Serotonin receptor antagonist
675	89.61	cp	BRD-K79877282	PF-543	Sphingosine kinase inhibitor		SPHK1	Sphingosine kinase inhibitor
673	89.67	cp	BRD-K94512704	spiramide	Dopamine receptor antagonist	Serotonin receptor antagonist	DRD2, HTR1A, HTR2A, HTR2B, HTR2C	Dopamine receptor antagonist, Serotonin receptor antagonist
670	89.75	cp	BRD-K03670461	tyrphostin-AG-82	EGFR inhibitor		EGFR, LCK	EGFR inhibitor
669	89.77	cp	BRD-A96799240	4-hydroxyretinoic-acid	Retinoid receptor binder			Retinoid receptor binder
664	89.84	cp	BRD-K26818574	BIX-01294	Histone lysine methyltransferase inhibitor		EHMT1, EHMT2	Histone lysine methyltransferase inhibitor, DNA methyltransferase inhibitor
662	89.91	cp	BRD-K41170226	deoxycholic-acid	G protein-coupled receptor agonist		GPBAR1, EFTUD1, FPR1	G protein-coupled receptor agonist, Biliverdin reductase A activator, Unidentified pharmacological activity
661	89.94	cp	BRD-A89337244	PD-102807	Acetylcholine receptor antagonist		CHRM4	Acetylcholine receptor antagonist
657	89.98	cp	BRD-K51805276	temefos	Cholinesterase inhibitor			Cholinesterase inhibitor
647	90.18	cp	BRD-A10977446	carvedilol	Adrenergic receptor antagonist		ADRB1, ADRB2, ADRA1A, ADRA1B, ADRA1D, ADRA2A, ADRA2B, ADRA2C, ADRB3, CYP2C19, CYP2E1, GJA1, HIF1A, KCNH2, NDUFC2, NPPB, RYR2, SELE, VCAM1, VEGFA	Adrenergic receptor antagonist
643	90.22	cp	BRD-K62792802	LY-83583	Guanylyl cyclase inhibitor		GUCY1A2	Guanylyl cyclase inhibitor
642	90.26	cp	BRD-K67847053	guanabenz	Adrenergic receptor agonist		ADRA2A, ADRA2B, ADRA2C	Adrenergic receptor agonist
640	90.3	cp	BRD-K91290917	amodiaquine	Histamine receptor agonist		HNMT, CYP2C8	Histamine receptor agonist
639	90.31	cp	BRD-K15592317	CP466722	ATM kinase inhibitor		ATM	ATM kinase inhibitor
636	90.32	cp	BRD-A98431941	ephedrine	Adrenergic receptor agonist		ACHE, ADRA1A, ADRB2, SLC18A2, SLC6A2	Adrenergic receptor agonist
629	90.45	cp	BRD-K11911061	GR-127935	Serotonin receptor antagonist	Serotonin receptor antagonist	HTR1B, HTR1D, HTR1A, HTR2A, HTR2C, HTR1E, HTR1F, HTR2B, HTR6	Serotonin receptor antagonist
628	90.5	cp	BRD-K07888107	depudecin	HDAC inhibitor	HDAC inhibitor	HDAC1, HDAC2	HDAC inhibitor
626	90.59	cp	BRD-K38251852	paxilline	Potassium channel blocker	Potassium channel blocker	ABCA1, KCNMA1, NR1H3	Potassium channel blocker
621	90.73	cp	BRD-M00539986	formoterol	Adrenergic receptor agonist	Beta-adrenergic receptor agonist	ADRB2, CYP2C19	Adrenergic receptor agonist
613	90.89	cp	BRD-K34581968	BMS-536924	IGF-1 inhibitor	IGF-1 inhibitor	IGF1R, AKT1, CCNE1, CDK2, CYP3A4, ERBB2, INSR, KDR, LCK, MAPK1, MET, PDGFRA, PDGFRB	IGF-1 inhibitor
612	90.92	cp	BRD-K47207162	zimelidine	Serotonin reuptake inhibitor		SLC6A4, MAOA, MAOB	Serotonin reuptake inhibitor
609	90.95	cp	BRD-K08996725	zolantidine	Histamine receptor antagonist			Histamine receptor antagonist
608	90.99	cp	BRD-K44779798	miglitol	Glucosidase inhibitor		GAA, MGAM, GANAB, GANC, SLC5A4	Glucosidase inhibitor
600	91.07	cp	BRD-K62858456	lomerizine	Calcium channel blocker	Calcium channel blocker	ABCB1, CACNA1B, SCN5A	Calcium channel blocker
598	91.1	cp	BRD-K25905511	buddleoflavonoloside	Acetylcholinesterase inhibitor			Acetylcholinesterase inhibitor
597	91.12	cp	BRD-A43882281	pinacidil	ATP channel activator		ABCC9, KCNJ8	ATP channel activator, Potassium channel activator
590	91.2	cp	BRD-K54233340	dorsomorphin	AMPK inhibitor		ACVR1, BMPR1A, BMPR1B, EPHA2, FKBP1A, FLT1, FLT3, KDR, LCK, MKNK1, PRKAA1, RPS6KA1, SRC	AMPK inhibitor
583	91.39	cp	BRD-A09828896	SKF-81297	Dopamine receptor agonist		DRD1, DRD5	Dopamine receptor agonist
582	91.4	cp	BRD-K68065987	MK-2206	AKT inhibitor		AKT1, AKT2, AKT3	AKT inhibitor
581	91.43	cp	BRD-K89626439	sirolimus	MTOR inhibitor	MTOR inhibitor	MTOR, FKBP1A, CCR5, FGF2	MTOR inhibitor
578	91.51	cp	BRD-A52650764	ingenol	PKC activator	PKC activator	PRKCD, PRKCE	PKC activator
573	91.58	cp	BRD-K35430135	SR-59230A	Adrenergic receptor antagonist		ADRB3, ADRB1, ADRB2	Adrenergic receptor antagonist
574	91.58	cp	BRD-K01555864	dibenzoylmethane	Antineoplastic			Antineoplastic
572	91.6	cp	BRD-K90789829	nefazodone	Adrenergic inhibitor		HTR2A, SLC6A4, HTR2C, SLC6A2, ADRA1A, ADRA1B, ADRA2A, CYP3A4, CYP3A5, CYP3A7, HTR1A, SLC6A3	Adrenergic inhibitor, Norepinephrine reuptake inhibitor, Serotonin receptor antagonist, Serotonin reuptake inhibitor
566	91.72	cp	BRD-K53414658	tivozanib	VEGFR inhibitor	PDGFR/KIT inhibitor, VEGFR inhibitor	FLT1, FLT4, KDR, KIT, PDGFRA, PDGFRB	VEGFR inhibitor
562	91.83	cp	BRD-K95901403	XL-147	PI3K inhibitor		PIK3CA, PIK3CD, PIK3CG	PI3K inhibitor
561	91.84	cp	BRD-K15519488	CS-110266	Dopamine receptor agonist		SLC6A3	Dopamine receptor agonist
556	91.94	cp	BRD-K52911425	GDC-0941	PI3K inhibitor	PI3K inhibitor	PIK3CG, PIK3CA, PIK3CB, PIK3CD	PI3K inhibitor
554	91.97	cp	BRD-K62363391	dapsone	Bacterial antifolate	Dihydrofolate reductase inhibitor	DHFR	Bacterial antifolate
551	92	cp	BRD-K63516691	T-0156	Phosphodiesterase inhibitor		PDE5A	Phosphodiesterase inhibitor
548	92.07	cp	BRD-K40175214	torin-1	MTOR inhibitor	MTOR inhibitor, PI3K inhibitor	MTOR, PIK3CA	MTOR inhibitor, PI3K inhibitor
547	92.09	cp	BRD-A45498368	WYE-125132	MTOR inhibitor	MTOR inhibitor	MTOR, PIK3CA	MTOR inhibitor
544	92.16	cp	BRD-K51018020	VAMA-37	DNA dependent protein kinase inhibitor	DNA dependent protein kinase inhibitor	PRKDC	DNA dependent protein kinase inhibitor
542	92.22	cp	BRD-K16664969	GTP-14564	FLT3 inhibitor		FLT3, CSF1R, KIT, PDGFRB	FLT3 inhibitor, Tyrosine kinase inhibitor
540	92.25	cp	BRD-A11678676	wortmannin	PI3K inhibitor	PI3K inhibitor	PIK3CA, PIK3CG, PLK1, ATM, ATR, MTOR, PI4KA, PI4KB, PIK3CD, PIK3R1, PLK3, PRKDC	PI3K inhibitor
539	92.26	cp	BRD-K68488863	ENMD-2076	FLT3 inhibitor	Aurora kinase inhibitor	AURKA, FLT3, KDR, PDGFRA, SRC, CSF1R, EPHA1, FGFR1, FGFR2, FGFR3, FLT4, KIT, PTK2	FLT3 inhibitor, VEGFR inhibitor, Aurora kinase inhibitor
538	92.28	cp	BRD-K33106058	cytarabine	Ribonucleotide reductase inhibitor	Ribonucleotide reductase inhibitor	POLB, POLA1	Ribonucleotide reductase inhibitor
518	92.61	cp	BRD-K76568384	PHTPP	Estrogen receptor antagonist		ESR2	Estrogen receptor antagonist
515	92.64	cp	BRD-K68174511	torin-2	MTOR inhibitor	MTOR inhibitor	MTOR	MTOR inhibitor
511	92.7	cp	BRD-K20482099	rutin	Antioxidant		AKR1C3, AKR1B1, F10	Antioxidant, Capillary stabilizing agent, Nitric oxide scavenger
505	92.79	cp	BRD-K02526760	QS-11	ARFGAP inhibitor		ARFGAP1	ARFGAP inhibitor
504	92.82	cp	BRD-K43389675	daunorubicin	RNA synthesis inhibitor	Topoisomerase inhibitor	TOP2A, TOP2B	RNA synthesis inhibitor, Topoisomerase inhibitor
500	92.88	cp	BRD-A59215453	lobelanidine	Acetylcholine receptor antagonist		SLC18A2, CHRNA10, CHRNA4, CHRNA9, CHRNB2, OPRM1	Acetylcholine receptor antagonist, Dopamine receptor modulator, Opioid receptor antagonist, Vesicular monoamine transporter ligand
498	92.89	cp	BRD-U44700465	HG-5-88-01	Protein kinase inhibitor		ADCK4, EGFR	Protein kinase inhibitor
499	92.89	cp	BRD-A70649075	sulconazole	Sterol demethylase inhibitor			Sterol demethylase inhibitor
494	92.99	cp	BRD-A10969569	ambelline	Plant alkaloid			Plant alkaloid
491	93.08	cp	BRD-K71534238	GW-9508	Free fatty acid receptor agonist		FFAR4, FFAR1	Free fatty acid receptor agonist, G protein-coupled receptor agonist
485	93.25	cp	BRD-A13122391	triptolide	RNA polymerase inhibitor		CYP2C19, RELA	RNA polymerase inhibitor
483	93.32	cp	BRD-K56343971	vemurafenib	RAF inhibitor	RAF inhibitor	BRAF, CYP2C19, CYP3A4, CYP3A5, RAF1	RAF inhibitor
471	93.52	cp	BRD-K33864865	LY-225910	CCK receptor antagonist	CCK receptor antagonist	CCKBR	CCK receptor antagonist
469	93.58	cp	BRD-K65814004	diphenyleneiodonium	Nitric oxide synthase inhibitor		ALDH1A2, ALDH2, ALDH5A1, ALDH7A1, NOX3, XDH	Nitric oxide synthase inhibitor
468	93.59	cp	BRD-K92991072	PAC-1	Caspase activator		CASP3	Caspase activator
463	93.71	cp	BRD-K00627859	tubastatin-a	HDAC inhibitor	HDAC inhibitor	HDAC6	HDAC inhibitor
462	93.76	cp	BRD-K92093830	doxorubicin	Topoisomerase inhibitor	Topoisomerase inhibitor	TOP2A	Topoisomerase inhibitor
461	93.77	cp	BRD-K93331255	lypressin	Vasopressin receptor agonist		AVPR1A, AVPR1B, AVPR2	Vasopressin receptor agonist
460	93.78	cp	BRD-K52397688	amperozide	Dopamine receptor antagonist		HTR2A, DRD2, FAAH	Dopamine receptor antagonist
459	93.81	cp	BRD-K27871032	lysergol	Ergoline alkaloid		HTR1B, HTR1D, HTR1E	Ergoline alkaloid
458	93.84	cp	BRD-K07762753	aminopurvalanol-a	Tyrosine kinase inhibitor	CDK inhibitor	CDK1, CDK2, CDK5, CDK6	Tyrosine kinase inhibitor, CDK inhibitor
456	93.91	cp	BRD-K08998509	fananserin	Dopamine receptor antagonist		HTR2A, DRD4	Dopamine receptor antagonist, Serotonin receptor antagonist
452	94	cp	BRD-A15079084	phorbol-12-myristate-13-acetate	PKC activator	PKC activator	CD4, KCNT2, PRKCA, TRPV4	PKC activator
451	94.02	cp	BRD-K14681867	somatostatin	Somatostatin receptor agonist		SSTR1, SSTR2, SSTR3, SSTR4, SSTR5, GH1, GHR, OPRD1, OPRM1	Somatostatin receptor agonist
449	94.05	cp	BRD-K59637651	NSC-119889	Protein synthesis inhibitor			Protein synthesis inhibitor
447	94.17	cp	BRD-A94543220	bifonazole	Sterol demethylase inhibitor		CYP2B6	Sterol demethylase inhibitor
446	94.18	cp	BRD-K94294671	OSI-027	MTOR inhibitor	MTOR inhibitor	MTOR	MTOR inhibitor
436	94.4	cp	BRD-K61691971	avrainvillamide-analog-1	nucleophosmin inhibitor	Nucleophosmin inhibitor	NPM1	nucleophosmin inhibitor
432	94.51	cp	BRD-K46556543	canrenoic-acid	Mineralocorticoid receptor antagonist			Mineralocorticoid receptor antagonist
428	94.58	cp	BRD-K13049116	BMS-754807	IGF-1 inhibitor	IGF-1 inhibitor	IGF1R, AKT1	IGF-1 inhibitor
426	94.6	cp	BRD-K09397065	SR-57227A	Serotonin receptor agonist		HTR3A	Serotonin receptor agonist
421	94.66	cp	BRD-K73397362	purmorphamine	Smoothened receptor agonist		SMO, DHH, IHH, PTCH1	Smoothened receptor agonist
423	94.66	cp	BRD-K85119730	tolbutamide	ATP channel blocker		ABCC8, CYP2B6, CYP2C19, CYP2C8, KCNJ1, KCNJ11, KCNJ8	ATP channel blocker
406	94.96	cp	BRD-A83237092	fulvestrant	Estrogen receptor antagonist	Estrogen receptor antagonist	ESR1, EPHX2, ESR2, GPER1	Estrogen receptor antagonist
405	94.99	cp	BRD-K63068307	ZSTK-474	PI3K inhibitor	PI3K inhibitor	PIK3CG, PIK3CA, PIK3CB, PIK3CD	PI3K inhibitor
403	95	cp	BRD-K69932463	AZD-8055	MTOR inhibitor	MTOR inhibitor	MTOR	MTOR inhibitor
400	95.03	cp	BRD-K36627727	tamibarotene	Retinoid receptor agonist	Retinoid receptor agonist	RARA, RARB	Retinoid receptor agonist
397	95.15	cp	BRD-K64800655	PHA-793887	CDK inhibitor	CDK inhibitor	CDK1, CDK2, CDK4, CDK5, CCND1, CCNE1, CDK7, CDK9	CDK inhibitor
382	95.36	cp	BRD-A74907996	equol	Estrogen receptor agonist		ESR2, ESR1	Estrogen receptor agonist
373	95.48	cp	BRD-K06926592	tretinoin	Retinoid receptor agonist	Retinoid receptor agonist	RARG, RORB, ALDH1A1, ALDH1A2, GPRC5A, NR0B1, NR2C2, PPARD, RARA, RARB, RARRES1, RORC, RXRB, RXRG	Retinoid receptor agonist, Retinoid receptor ligand
366	95.54	cp	BRD-K83794624	pirarubicin	Topoisomerase inhibitor	Topoisomerase inhibitor	TOP2A	Topoisomerase inhibitor
363	95.6	cp	BRD-K51575138	TPCA-1	IKK inhibitor	IKK inhibitor	IKBKB	IKK inhibitor
355	95.71	cp	BRD-K81528515	nilotinib	ABL inhibitor	FLT3 inhibitor	ABL1, KIT, BCR, CYP2B6, CYP2C8, DDR1, DDR2, PDGFRA	ABL inhibitor, BCR-ABL kinase inhibitor
351	95.73	cp	BRD-K04548931	pidorubicine	Topoisomerase inhibitor	Topoisomerase inhibitor	TOP2A	Topoisomerase inhibitor
350	95.74	cp	BRD-K75615183	talipexole	Adrenergic receptor agonist		DRD2, HTR3A	Adrenergic receptor agonist, Dopamine receptor agonist
349	95.78	cp	BRD-A72596465	GW-6471	PPAR receptor antagonist		PPARA	PPAR receptor antagonist
346	95.82	cp	BRD-K93433262	alfacalcidol	Vitamin D receptor agonist	Vitamin D receptor agonist	VDR, CYP27B1, CYP3A5	Vitamin D receptor agonist
340	95.92	cp	BRD-K87024524	phenelzine	Monoamine oxidase inhibitor		MAOB, AOC3, MAOA, ABAT, GAD2, GPT, GPT2, SLC6A2, SLC6A3, SLC6A4	Monoamine oxidase inhibitor
330	96.06	cp	BRD-K66896231	BRD-K66896231	Acetylcholinesterase inhibitor		ACHE	Acetylcholinesterase inhibitor
325	96.16	cp	BRD-K29733039	deforolimus	MTOR inhibitor	MTOR inhibitor	MTOR	MTOR inhibitor
320	96.19	cp	BRD-A60070924	alpha-estradiol	Estrogen receptor agonist		ESR1, ESR2, NR1I2, CYP2B6, CYP2C19, CYP2C8, CYP2E1, CYP3A5, CYP3A7, GPER1, KCNMA1	Estrogen receptor agonist
312	96.3	cp	BRD-K42573370	avrainvillamide-analog-2	nucleophosmin inhibitor	Nucleophosmin inhibitor	NPM1	nucleophosmin inhibitor
308	96.39	cp	BRD-A62890442	3-methyl-GABA	GABA aminotransferase activator			GABA aminotransferase activator
305	96.48	cp	BRD-K67868012	PI-103	MTOR inhibitor	MTOR inhibitor, PI3K inhibitor	PIK3CA, PIK3CG, MTOR, PIK3CB, PIK3CD, PRKDC	MTOR inhibitor, PI3K inhibitor
306	96.48	cp	BRD-A30437061	camptothecin	Topoisomerase inhibitor	Topoisomerase inhibitor	TOP1, HIF1A	Topoisomerase inhibitor
296	96.58	cp	BRD-K47598052	PP-1	SRC inhibitor	SRC inhibitor	HCK, RET, SRC	SRC inhibitor, ABL inhibitor
286	96.68	cp	BRD-K09471561	levofloxacin	Bacterial DNA gyrase inhibitor		TOP2A	Bacterial DNA gyrase inhibitor
283	96.72	cp	BRD-K25311561	KU-55933	ATM kinase inhibitor		ATM, PRKDC	ATM kinase inhibitor
281	96.78	cp	BRD-K11636097	JNJ-7706621	CDK inhibitor	CDK inhibitor	CDK1, CDK2, AURKA, AURKB	CDK inhibitor
270	96.99	cp	BRD-K77008974	WYE-354	MTOR inhibitor	MTOR inhibitor	MTOR	MTOR inhibitor
267	97	cp	BRD-K50836978	purvalanol-a	CDK inhibitor	CDK inhibitor	CDK1, CDK2, CDK4, CDK5, CCND1, CCNE1, CSNK1G3, RPS6KA1, SRC	CDK inhibitor, DYRK inhibitor
269	97	cp	BRD-K26664453	cytochalasin-b	Microtubule inhibitor		ACTB	Microtubule inhibitor
263	97.03	cp	BRD-M16762496	PIK-75	DNA protein kinase inhibitor	PI3K inhibitor	PIK3CA, PIK3CB, PIK3CD, PIK3CG, PRKDC	DNA protein kinase inhibitor, PI3K inhibitor
264	97.03	cp	BRD-K69837166	trap-101	Nociceptin/orphanin FQ (NOP) receptor antagonist		OPRL1	Nociceptin/orphanin FQ (NOP) receptor antagonist, Opioid receptor antagonist
254	97.15	cp	BRD-K00615600	AG-14361	PARP inhibitor	PARP inhibitor	PARP1	PARP inhibitor
251	97.16	cp	BRD-K68402494	ML-9	Myosin light chain kinase inhibitor		MLCK, TRPC6, PKA, PKC	Myosin light chain kinase inhibitor
246	97.28	cp	BRD-K12184916	dactolisib	MTOR inhibitor	MTOR inhibitor, PI3K inhibitor	MTOR, PIK3CA, PIK3CG, PIK3CD, ATR, PIK3CB	MTOR inhibitor, PI3K inhibitor, Protein kinase inhibitor
244	97.32	cp	BRD-K02607075	tubocurarine	Acetylcholine receptor antagonist		CHRNA2, HTR3A, ACHE, HTR3B, KCNN1, KCNN2, KCNN3, ZACN	Acetylcholine receptor antagonist
243	97.36	cp	BRD-U82589721	HG-5-113-01	Protein kinase inhibitor		ABL1, LTK, STK10	Protein kinase inhibitor
241	97.4	cp	BRD-K85985071	ellipticine	Topoisomerase inhibitor	Topoisomerase inhibitor	TOP2A, TOP2B	Topoisomerase inhibitor
239	97.41	cp	BRD-K58772419	AZD-6482	PI3K inhibitor	PI3K inhibitor	PIK3CD, PIK3CG, PIK3CA, PIK3CB	PI3K inhibitor
233	97.53	cp	BRD-K13390322	AT-7519	CDK inhibitor	CDK inhibitor	CDK2, CDK5, CDK1, CDK4, CDK6, CDK9	CDK inhibitor, Cell cycle inhibitor
229	97.57	cp	BRD-K29313308	HDAC3-selective	HDAC inhibitor		HDAC3	HDAC inhibitor
225	97.64	cp	BRD-K87909389	alvocidib	CDK inhibitor		CDK2, CDK4, CDK1, CDK6, CDK7, CDK9, CDK5, CDK8, EGFR, PYGM, BCL2, BIRC5, CCNT1, MCL1, XIAP	CDK inhibitor
226	97.64	cp	BRD-K67566344	KU-0063794	MTOR inhibitor	MTOR inhibitor	MTOR	MTOR inhibitor
220	97.74	cp	BRD-A98299281	velnacrine	cholinesterase inhibitor		ACHE	cholinesterase inhibitor
214	97.78	cp	BRD-K35483542	alitretinoin	Retinoid receptor agonist	Retinoid receptor agonist	RARG, RARA, RARB, RXRA, RXRG, ABCA1, CYP2C8, CYP3A7, RXRB, VKORC1	Retinoid receptor agonist
215	97.78	cp	BRD-A73909368	dactinomycin	RNA polymerase inhibitor		POLR2A	RNA polymerase inhibitor
212	97.8	cp	BRD-K72222507	quinapril	ACE inhibitor		ACE	ACE inhibitor
209	97.82	cp	BRD-K99818283	PIK-90	PI3K inhibitor	PI3K inhibitor		PI3K inhibitor
204	97.89	cp	BRD-A70449690	forskolin	Adenylyl cyclase activator		ADCY2, ADCY5, GNAS	Adenylyl cyclase activator
205	97.89	cp	BRD-K51313569	palbociclib	CDK inhibitor	CDK inhibitor	CDK4, CDK6, CCND3	CDK inhibitor
197	97.96	cp	BRD-K79090631	CGP-60474	CDK inhibitor		CDK1, CDK2	CDK inhibitor
198	97.96	cp	BRD-K30677119	PP-30	RAF inhibitor		RAF1	RAF inhibitor
195	97.98	cp	BRD-K38615104	A-443644	AKT inhibitor		AKT1, AKT2, AKT3, CDC42BPB, GSK3B, PHKG1, PKIA, PRKACA	AKT inhibitor
191	98.06	cp	BRD-K19220233	JNK-9L	JNK inhibitor		MAPK8	JNK inhibitor
193	98.06	cp	BRD-K08589866	linsitinib	IGF-1 inhibitor	IGF-1 inhibitor	IGF1R, INSR, INSRR	IGF-1 inhibitor
188	98.13	cp	BRD-U51951544	ZG-10	JNK inhibitor		MAPK8	JNK inhibitor
190	98.13	cp	BRD-K77908580	entinostat	HDAC inhibitor	HDAC inhibitor	HDAC1, HDAC2, HDAC3, HDAC9	HDAC inhibitor
182	98.2	cp	BRD-A11702965	chromomycin-a3	DNA binding agent			DNA binding agent
177	98.24	cp	BRD-K06234293	LY-364947	TGF beta receptor inhibitor	P38 MAPK inhibitor, TGF beta receptor inhibitor	TGFBR1	TGF beta receptor inhibitor, p38 MAPK inhibitor
180	98.24	cp	BRD-A02333338	cyclopamine	Smoothened receptor antagonist		SMO, DHH, IHH, PTCH1	Smoothened receptor antagonist
175	98.27	cp	BRD-K95785537	PP-2	SRC inhibitor	SRC inhibitor	SRC, LCK, ABL1, LYN, RIPK2	SRC inhibitor
169	98.34	cp	BRD-K78294846	osthol	Calcium channel blocker			Calcium channel blocker
167	98.38	cp	BRD-K64835161	BRD-K64835161	-666		CLK1, CLK4, DYRK1B	-666
160	98.47	cp	BRD-K32821942	azathioprine	Dehydrogenase inhibitor	IMPDH inhibitor	HPRT1, IMPDH1, PPAT	Dehydrogenase inhibitor
157	98.48	cp	BRD-A09925278	etilefrine	Adrenergic receptor agonist		ADRA1A, ADRB1	Adrenergic receptor agonist
146	98.63	cp	BRD-A62025033	temsirolimus	MTOR inhibitor	MTOR inhibitor	MTOR, PTEN	MTOR inhibitor
139	98.75	cp	BRD-K52313696	tacedinaline	HDAC inhibitor		HDAC1	HDAC inhibitor
133	98.77	cp	BRD-U33728988	QL-X-138	MTOR inhibitor	MTOR inhibitor	BTK, JAK3, MKNK2, MTOR, PRKDC	MTOR inhibitor
135	98.77	cp	BRD-K38197229	bumetanide	Solute carrier family member inhibitor		SLC12A1, SLC12A2, CFTR, GPR35, SLC12A4, SLC12A5	Solute carrier family member inhibitor
124	98.87	cp	BRD-K55344148	BU-224	Imidazoline receptor ligand	Imidazoline ligand	MAOA, MAOB	Imidazoline receptor ligand
113	99.01	cp	BRD-K04466929	Merck60	HDAC inhibitor		HDAC1, HDAC2	HDAC inhibitor
110	99.05	cp	BRD-K81839095	estrone	Estrogen receptor agonist	Estrogen receptor agonist	ESR1, ESR2	Estrogen receptor agonist, Estrogenic hormone
103	99.12	cp	BRD-A51382177	fosinopril	ACE inhibitor		ACE, ABCG2	ACE inhibitor
95	99.15	cp	BRD-K77286328	reversine	Aurora kinase inhibitor	Aurora kinase inhibitor	AURKB, ADORA3, AURKA, INCENP, MAP2K1	Aurora kinase inhibitor
96	99.15	cp	BRD-K46384212	o-3M3FBS	phospholipase activator			phospholipase activator
97	99.15	cp	BRD-K21350491	phenamil	TRPV antagonist		PKD2L1	TRPV antagonist
86	99.26	cp	BRD-K16485616	mocetinostat	HDAC inhibitor	HDAC inhibitor	HDAC1, HDAC2, HDAC3, HDAC11	HDAC inhibitor
77	99.4	cp	BRD-K09186807	KIN001-244	Phosphoinositide dependent kinase inhibitor		PDPK1	Phosphoinositide dependent kinase inhibitor
29	99.82	cp	BRD-K43068349	AMG-9810	TRPV antagonist		TRPV1	TRPV antagonist

### Sheet: B1-B2 Perturbagens
Rank	Score	Type	ID	Name	Description	CMap Class	Target	MOA
8519	-99.82	cp	BRD-K32836707	CAY-10577	Casein kinase inhibitor			Casein kinase inhibitor
8509	-99.75	cp	BRD-K44084986	Y-27632	Rho associated kinase inhibitor	Rho associated kinase inhibitor	ROCK1, ROCK2, LRRK2, PKIA, PKN2, PRKACA, PRKCE	Rho associated kinase inhibitor
8470	-99.4	cp	BRD-K50311478	tosyl-phenylalanyl-chloromethyl-ketone	Chymotrypsin inhibitor			Chymotrypsin inhibitor
8440	-99	cp	BRD-K57546357	prunetin	Breast cancer resistance protein inhibitor		ABCG2, ALDH2	Breast cancer resistance protein inhibitor
8403	-98.41	cp	BRD-K33483813	actarit	Interleukin receptor agonist			Interleukin receptor agonist
8371	-97.89	cp	BRD-K79131256	albendazole	Anthelmintic	Tubulin inhibitor	CYP1A2, CYP2J2, TUBA1A, TUBB, TUBB4B	Anthelmintic, Tubulin inhibitor
8369	-97.87	cp	BRD-A71009679	KUC103420N	-666			-666
8359	-97.74	cp	BRD-K88742110	BRD-K88742110	HDAC inhibitor		HDAC8, IL1B	HDAC inhibitor
8352	-97.65	cp	BRD-K31238592	devazepide	CCK receptor antagonist	CCK receptor antagonist	CCKAR, CCKBR, GAST	CCK receptor antagonist
8351	-97.64	cp	BRD-K46862739	metyrapone	Cytochrome P450 inhibitor		CYP11B1, HSD11B1, NR3C2	Cytochrome P450 inhibitor
8243	-95.88	cp	BRD-K63915849	AS-604850	PI3K inhibitor		PIK3CG, PIK3CA	PI3K inhibitor
8081	-91.89	cp	BRD-A14985772	ascorbyl-palmitate	antioxidant			antioxidant
8502	-99.68	cp	BRD-K73824630	skatole	Thrombin inhibitor		F2	Thrombin inhibitor
8313	-97.08	cp	BRD-K37456065	VU-0365114-2	M5 modulator		CHRM5	M5 modulator
8528	-99.89	cp	BRD-K06817181	BRD-K06817181	JAK inhibitor		JAK2	JAK inhibitor
8529	-99.89	cp	BRD-A35623999	CGP-37157	L-type calcium channel blocker		SLC8A1	L-type calcium channel blocker, Mitochondrial Na+/Ca2+ exchanger antagonist, Sodium/calcium exchange inhibitor
8508	-99.75	cp	BRD-K32107296	temozolomide	DNA alkylating agent		TOP2A	DNA alkylating agent
8501	-99.68	cp	BRD-K40213712	SAL-1	Adenosine receptor antagonist		ADORA2B, ADORA2A	Adenosine receptor antagonist
8494	-99.61	cp	BRD-A33711280	metixene	Acetylcholine receptor antagonist		CHRM5, CHRM1, CHRM2, CHRM3, CHRM4	Acetylcholine receptor antagonist
8489	-99.54	cp	BRD-A37492983	iocetamic-acid	Radiopaque medium			Radiopaque medium
8485	-99.51	cp	BRD-A38898897	GW-311616	Leukocyte elastase inhibitor		ELANE	Leukocyte elastase inhibitor
8486	-99.51	cp	BRD-K36395411	SB-206553	Serotonin receptor antagonist		HTR2B, HTR2C, HTR1A, HTR2A	Serotonin receptor antagonist
8483	-99.49	cp	BRD-K61314889	IWR-1-ENDO	PARP inhibitor	PARP inhibitor	TNKS, TNKS2	PARP inhibitor
8477	-99.44	cp	BRD-K87919739	tyrphostin-AG-825	Receptor tyrosine protein kinase inhibitor		ERBB2	Receptor tyrosine protein kinase inhibitor
8478	-99.44	cp	BRD-A18043272	phensuximide	Succinimide antiepileptic			Succinimide antiepileptic
8479	-99.44	cp	BRD-K47679368	bromfenac	Cyclooxygenase inhibitor		PTGS1, PTGS2	Cyclooxygenase inhibitor
8469	-99.4	cp	BRD-A01295252	trans-7-hydroxy-pipat	Dopamine receptor ligand			Dopamine receptor ligand
8465	-99.37	cp	BRD-K34014345	naproxol	Anti-inflammatory		PTGS1, PTGS2	Anti-inflammatory
8464	-99.33	cp	BRD-K74514084	pazopanib	KIT inhibitor	PDGFR/KIT inhibitor, VEGFR inhibitor	KDR, KIT, FLT1, FLT4, PDGFRB, PDGFRA, BRAF, CSF1R, CYP2B6, CYP2C8, CYP2E1, DDR2, FGF1, FGFR1, FGFR3, ITK, SH2B3	KIT inhibitor, PDGFR receptor inhibitor, VEGFR inhibitor
8458	-99.26	cp	BRD-K59650319	YM-298198	Glutamate receptor antagonist		GRM1	Glutamate receptor antagonist
8451	-99.15	cp	BRD-A84493640	atovaquone	Mitochondrial electron transport inhibitor		DHODH	Mitochondrial electron transport inhibitor
8435	-98.91	cp	BRD-K80527266	triacsin-c	Adrenergic receptor antagonist		ACSL1	Adrenergic receptor antagonist
8432	-98.87	cp	BRD-A23637604	oxymetholone	Androgen receptor agonist	Androgen receptor modulator	AR	Androgen receptor agonist
8428	-98.8	cp	BRD-K63630713	etacrynic-acid	Sodium/potassium/chloride transporter inhibitor		SLC12A1, ATP1A1, SLC12A2	Sodium/potassium/chloride transporter inhibitor
8427	-98.77	cp	BRD-K16551401	PNU-22394	Serotonin receptor agonist		MAOA, MAOB	Serotonin receptor agonist
8426	-98.75	cp	BRD-K34170797	fexaramine	FXR agonist		NR1H4	FXR agonist
8424	-98.69	cp	BRD-A05186015	bupropion	Dopamine uptake inhibitor		SLC6A2, SLC6A3, CHRNA3, CYP2B6	Dopamine uptake inhibitor
8421	-98.63	cp	BRD-K34508425	KUC103898N	-666			-666
8418	-98.56	cp	BRD-K48427617	U-0124	MEK inhibitor			MEK inhibitor
8413	-98.52	cp	BRD-K99411983	lumicolchicine	Colchicine isomer, non-binder of microtubules			Colchicine isomer, non-binder of microtubules
8401	-98.34	cp	BRD-A56675431	altizide	Thiazide diuretic	Na-K-Cl transporter inhibitor		Thiazide diuretic
8400	-98.31	cp	BRD-K28667196	fillalbin	Increases arterial blood pressure			Increases arterial blood pressure
8399	-98.29	cp	BRD-K68558722	deracoxib	Cyclooxygenase inhibitor		PTGS2	Cyclooxygenase inhibitor
8398	-98.27	cp	BRD-A12016240	LY-278584	Serotonin receptor antagonist		HTR3A	Serotonin receptor antagonist
8391	-98.23	cp	BRD-K17868609	BRL-54443	Serotonin receptor agonist		HTR1E, HTR1F	Serotonin receptor agonist
8383	-98.11	cp	BRD-K78637815	LY-320135	Cannabinoid receptor antagonist		CNR1	Cannabinoid receptor antagonist
8379	-98.03	cp	BRD-A09472452	flecainide	Sodium channel blocker		SCN5A, KCNA5, KCNA7, SCN4A	Sodium channel blocker
8378	-98.02	cp	BRD-K77793136	hydroxyfasudil	Rho associated kinase inhibitor	Rho associated kinase inhibitor	ROCK1, PKIA, PRKACA, ROCK2	Rho associated kinase inhibitor
8375	-97.99	cp	BRD-A43930669	L-368899	Oxytocin receptor antagonist		OXTR, AVPR1A, AVPR2, OXT	Oxytocin receptor antagonist
8372	-97.89	cp	BRD-U88459701	atorvastatin	HMGCR inhibitor	HMGCR inhibitor	HMGCR, DPP4, AHR, CYP3A5, FASLG	HMGCR inhibitor
8367	-97.85	cp	BRD-K64935403	ebelactone-b	Lipase inhibitor		PNLIP	Lipase inhibitor
8364	-97.82	cp	BRD-K95655893	MAZ-51	VEGFR inhibitor		FLT4	VEGFR inhibitor
8360	-97.79	cp	BRD-A87125127	3-matida	Glutamate receptor antagonist		GRM1	Glutamate receptor antagonist
8353	-97.66	cp	BRD-K04146668	GW-441756	Growth factor receptor inhibitor		LRRK2, NTRK1	Growth factor receptor inhibitor
8341	-97.57	cp	BRD-A27143604	DPN	Estrogen receptor agonist	Estrogen receptor agonist	ESR2	Estrogen receptor agonist
8334	-97.36	cp	BRD-K89348303	ramipril	ACE inhibitor		ACE	ACE inhibitor
8328	-97.23	cp	BRD-A09094913	strychnine	Acetylcholine receptor antagonist		GLRA1, CHRM1, CHRM2, CHRM3, CHRM4, CHRM5, CHRNA10, CHRNA9, GLRA2, GLRA3, GLRB	Acetylcholine receptor antagonist
8311	-97.05	cp	BRD-K80778372	RO-19-4605	GABA benzodiazepine site receptor inverse agonist		GABRA1, GABRA2, GABRA3, GABRA5	GABA benzodiazepine site receptor inverse agonist
8309	-96.97	cp	BRD-K72420232	WZ-4002	EGFR inhibitor	EGFR inhibitor	EGFR, ERBB2	EGFR inhibitor
8308	-96.95	cp	BRD-K37865504	LY-2183240	FAAH inhibitor		FAAH	FAAH inhibitor
8306	-96.94	cp	BRD-K72264770	QW-BI-011	Histone lysine methyltransferase inhibitor		EHMT2	Histone lysine methyltransferase inhibitor
8305	-96.93	cp	BRD-A83855350	naltrexone	Opioid receptor antagonist		OPRK1, OPRM1, OPRD1, SIGMAR1	Opioid receptor antagonist
8304	-96.9	cp	BRD-K61951118	FG-7142	GABA benzodiazepine site receptor inverse agonist			GABA benzodiazepine site receptor inverse agonist
8302	-96.89	cp	BRD-A58955223	sulforaphane	Antineoplastic		NFE2L2	Antineoplastic, Aryl hydrocarbon receptor antagonist
8300	-96.81	cp	BRD-K56614220	clofazimine	GK0582 inhibitor			GK0582 inhibitor
8299	-96.77	cp	BRD-K95992530	Cyclo-[Arg-Gly-Asp-D-Phe-Val]	integrin antagonist		ITGAV, ITGB3	integrin antagonist
8293	-96.66	cp	BRD-K70883034	nimetazepam	GABA receptor agonist		GABRA1, GABRA2, GABRA3, GABRA5	GABA receptor agonist
8294	-96.66	cp	BRD-K99063460	didanosine	Nucleoside reverse transcriptase inhibitor	Nucleoside reverse transcriptase inhibitor	PNP	Nucleoside reverse transcriptase inhibitor
8292	-96.65	cp	BRD-A15297126	fluocinonide	Glucocorticoid receptor agonist	Glucocorticoid receptor agonist	NR3C1, SERPINA6, SMO	Glucocorticoid receptor agonist
8288	-96.6	cp	BRD-A47706533	L-BSO	Glutathione transferase inhibitor		GCLM	Glutathione transferase inhibitor
8287	-96.56	cp	BRD-K06753942	nobiletin	MEK inhibitor		ABCB1, MAP2K1, TYR	MEK inhibitor
8285	-96.55	cp	BRD-K99107520	felbamate	Glutamate receptor antagonist		GRIN2A, GRIN2B, GRIN3A	Glutamate receptor antagonist
8275	-96.39	cp	BRD-A50684349	fenoldopam	Dopamine receptor agonist		DRD1, ADRA1A, ADRA1B, ADRA1D, ADRA2A, ADRA2B, ADRA2C, DRD4, DRD5	Dopamine receptor agonist
8273	-96.37	cp	BRD-A17819071	gedunin	HSP inhibitor		HSP90AA1	HSP inhibitor
8270	-96.34	cp	BRD-K64245000	GW-4064	FXR agonist		NR1H4	FXR agonist
8260	-96.22	cp	BRD-K26373640	IKK-2-inhibitor	IKK inhibitor		IKBKB	IKK inhibitor, SYK inhibitor
8258	-96.18	cp	BRD-K08806317	timolol	Adrenergic receptor antagonist		ADRB2, ADRB1	Adrenergic receptor antagonist
8252	-96.05	cp	BRD-K32330832	VER-155008	HSP inhibitor		HSPA1A	HSP inhibitor
8250	-96.02	cp	BRD-A71765365	mepireserpate	Catecholamine depleting sympatholytic		SLC18A2, SLC18A1	Catecholamine depleting sympatholytic
8245	-95.89	cp	BRD-A29731977	17-hydroxyprogesterone-caproate	progesterone receptor agonist	Progesterone receptor agonist	CYP1A2, CYP2B6, CYP3A5, PGR	progesterone receptor agonist
8244	-95.88	cp	BRD-K90382497	GW-843682X	PLK inhibitor		PLK1, PLK3	PLK inhibitor
8237	-95.62	cp	BRD-K68341547	W-9	Calmodulin antagonist	Calmodulin antagonist	CALM2	Calmodulin antagonist
8232	-95.53	cp	BRD-K84895041	BMY-45778	IP1 prostacyclin receptor agonist		PTGIR	IP1 prostacyclin receptor agonist
8231	-95.47	cp	BRD-K94080537	diethyltoluamide	DEET activator of fly antenna ionotropic receptor IR40a			DEET activator of fly antenna ionotropic receptor IR40a
8225	-95.35	cp	BRD-K83636919	entacapone	Catechol O methyltransferase inhibitor		COMT	Catechol O methyltransferase inhibitor
8220	-95.15	cp	BRD-K14880289	GW-501516	PPAR receptor agonist	PPAR receptor agonist	PPARD, INS, PPARA	PPAR receptor agonist, Insulin sensitizer
8218	-95.14	cp	BRD-K28120222	parthenolide	NFkB pathway inhibitor		ADIPOR2, IKBKB, RELA	NFkB pathway inhibitor
8219	-95.14	cp	BRD-K14200658	syrosingopine	Vesicular monoamine transporter inhibitor		SLC18A2, SLC18A1	Vesicular monoamine transporter inhibitor
8217	-95.13	cp	BRD-K82846253	repaglinide	Insulin secretagogue		ABCC8, CYP2C8, CYP3A5, INS, KCNJ11, PPARG	Insulin secretagogue
8214	-95.1	cp	BRD-A32836748	leu-enkephalin	Opioid receptor agonist		OPRD1, OPRM1	Opioid receptor agonist
8210	-95.05	cp	BRD-K77998258	ganglioside	SRC activator			SRC activator
8204	-94.91	cp	BRD-A62057054	MDL-11939	Serotonin receptor antagonist		HTR2A, HTR2B, HTR2C	Serotonin receptor antagonist
8200	-94.83	cp	BRD-A33833419	TER-14687	Inhibitor of translocation of PKCq in T cells		PRKCQ	Inhibitor of translocation of PKCq in T cells
8196	-94.75	cp	BRD-K40892394	AR-C133057XX	Nitric oxide synthase inhibitor		NOS2, NOS1	Nitric oxide synthase inhibitor
8191	-94.67	cp	BRD-A99177642	deltaline	Acetylcholine receptor antagonist		CHRNA7	Acetylcholine receptor antagonist
8187	-94.6	cp	BRD-K00662280	CL-218872	GABA receptor agonist		GABRA1, GABRA2, GABRA3, GABRA5, GABRB2, GABRG2	GABA receptor agonist
8183	-94.56	cp	BRD-K03557653	sappanone-a	Tyrosinase inhibitor			Tyrosinase inhibitor, Melanin inhibitor
8173	-94.22	cp	BRD-K48722258	dilazep	Adenosine reuptake inhibitor		SLC29A1, CACNA1C	Adenosine reuptake inhibitor
8171	-94.19	cp	BRD-A18202423	CPCCOEt	Glutamate receptor antagonist		GRM1	Glutamate receptor antagonist
8170	-94.15	cp	BRD-K14550461	doxercalciferol	Vitamin D receptor agonist	Vitamin D receptor agonist	VDR	Vitamin D receptor agonist
8168	-94.05	cp	BRD-K83289131	CAY-10618	NAMPT inhibitor		NAMPT	NAMPT inhibitor
8166	-93.99	cp	BRD-K77625572	etomoxir	Carnitine palmitoyltransferase inhibitor		CPT1A, CPT1B	Carnitine palmitoyltransferase inhibitor
8163	-93.87	cp	BRD-K14329163	BAY-K8644	Calcium channel activator		CACNA1C	Calcium channel activator, L-type calcium channel activator
8162	-93.79	cp	BRD-K22631935	neurodazine	Neurogenesis of non-pluripotent C2C12 myoblast inducer			Neurogenesis of non-pluripotent C2C12 myoblast inducer
8158	-93.6	cp	BRD-K83837640	JNJ-26854165	HDAC inhibitor		HDAC1, HDAC10, HDAC11, HDAC2, HDAC3, HDAC4, HDAC5, HDAC6, HDAC7, HDAC8, HDAC9, MDM2	HDAC inhibitor
8152	-93.4	cp	BRD-K13725475	rhodomyrtoxin	Cytotoxic agent			Cytotoxic agent, DNA intercalator
8151	-93.38	cp	BRD-K05396879	15-delta-prostaglandin-j2	PPAR receptor agonist	PPAR receptor agonist	PPARG, NR1H4	PPAR receptor agonist
8148	-93.3	cp	BRD-A99449986	MT-21	Caspase activator		CYCS, SLC25A4	Caspase activator
8147	-93.29	cp	BRD-K98493452	honokiol	AKT inhibitor		ALOX5, PTGS1, PTGS2	AKT inhibitor
8146	-93.27	cp	BRD-K80725821	RS-16566	Serotonin receptor antagonist			Serotonin receptor antagonist
8145	-93.26	cp	BRD-U73238814	QL-XI-92	DDR1 inhibitor		DDR1	DDR1 inhibitor
8144	-93.25	cp	BRD-A39268308	epibatidine	Acetylcholine receptor agonist		CHRFAM7A, CHRNA2, CHRNA3, CHRNA4, CHRNA7	Acetylcholine receptor agonist
8142	-93.2	cp	BRD-A19195498	trimipramine	Norepinephrine reuptake inhibitor	Norepinephrine reuptake inhibitor, Tricyclic antidepressant	SLC6A2, SLC6A4, SLC6A3, ADRA1A, ADRA1B, ADRA2A, ADRA2B, ADRB1, ADRB2, ADRB3, CHRM1, CHRM2, CHRM3, CHRM4, CHRM5, DRD1, DRD2, DRD5, HRH1, HTR1A, HTR1D, HTR2A, HTR2C, HTR3A	Norepinephrine reuptake inhibitor, Tricyclic antidepressant
8141	-93.17	cp	BRD-A83326220	brazilin	Nitric oxide production inhibitor			Nitric oxide production inhibitor
8140	-93.15	cp	BRD-K60476892	YC-1	Guanylyl cyclase activator		HIF1A, GUCY1A2, GUCY1A3, GUCY1B3	Guanylyl cyclase activator
8139	-93.13	cp	BRD-K48935217	epothilone	Microtubule inhibitor	Tubulin inhibitor	TUBA1A, TUBA1B, TUBA1C, TUBA3C, TUBA4A, TUBA8, TUBB, TUBB1, TUBB3, TUBB4A, TUBB4B	Microtubule inhibitor
8136	-93.06	cp	BRD-K84085265	CG-930	JNK inhibitor		MAPK8	JNK inhibitor
8137	-93.06	cp	BRD-K52512893	SC-19220	Prostanoid receptor antagonist		PTGER1	Prostanoid receptor antagonist
8135	-93.05	cp	BRD-K80325895	eicosadienoic-acid	-666			-666
8129	-92.92	cp	BRD-K81916719	triclabendazole	Microtubule inhibitor		DNMT1	Microtubule inhibitor
8126	-92.85	cp	BRD-A53131506	epitestosterone	Inactive testosterone analog		AKR1C1, AKR1C2, AR	Inactive testosterone analog
8127	-92.85	cp	BRD-A66199457	asiaticoside	Antineoplastic			Antineoplastic
8124	-92.77	cp	BRD-A01317026	7,8-dihydro-L-biopterin	Dihydroneopterin aldolase inhibitor		NOS2, TPH1	Dihydroneopterin aldolase inhibitor
8119	-92.63	cp	BRD-K49404994	levetiracetam	Calcium channel blocker		SV2A, CACNA1B, SCN1A	Calcium channel blocker
8118	-92.54	cp	BRD-K76810206	nicergoline	Adrenergic receptor antagonist		ADRA1A	Adrenergic receptor antagonist
8117	-92.5	cp	BRD-A63836183	PD-123319	Angiotensin receptor antagonist		AGTR2	Angiotensin receptor antagonist
8116	-92.48	cp	BRD-K28470988	L-690330	Inositol monophosphatase inhibitor		IMPA1	Inositol monophosphatase inhibitor
8114	-92.45	cp	BRD-K37618799	MRS-1220	Adenosine receptor antagonist		ADORA2B, ADORA3	Adenosine receptor antagonist
8113	-92.44	cp	BRD-K99498722	NPI-2358	Tubulin inhibitor	Tubulin inhibitor		Tubulin inhibitor
8111	-92.4	cp	BRD-K13926615	vardenafil	Phosphodiesterase inhibitor		PDE5A, CYP2C19, CYP2C8, CYP3A5, PDE6G, PDE6H	Phosphodiesterase inhibitor
8110	-92.37	cp	BRD-A65615053	zacopride	Serotonin receptor antagonist		HTR3A, HTR4, HTR3B, HTR5A	Serotonin receptor antagonist
8095	-92.1	cp	BRD-K32584078	BML-257	AKT inhibitor		AKT1	AKT inhibitor, HCV inhibitor
8087	-91.97	cp	BRD-K53123955	niridazole	Phosphofructokinase inhibitor			Phosphofructokinase inhibitor
8083	-91.94	cp	BRD-K95309561	dienestrol	Estrogen receptor agonist	Estrogen receptor agonist	ESR1	Estrogen receptor agonist
8077	-91.75	cp	BRD-A02180903	betamethasone	Glucocorticoid receptor agonist	Glucocorticoid receptor agonist	NR3C1	Glucocorticoid receptor agonist, Anti-inflammatory
8072	-91.57	cp	BRD-K27351809	nomegestrol	Progesterone receptor agonist	Progesterone receptor agonist	PGR	Progesterone receptor agonist
8071	-91.52	cp	BRD-A13133631	fluorometholone	Glucocorticoid receptor agonist	Glucocorticoid receptor agonist	NR3C1	Glucocorticoid receptor agonist
8068	-91.41	cp	BRD-K16478699	PLX-4720	RAF inhibitor	RAF inhibitor	BRAF, KDR	RAF inhibitor
8066	-91.4	cp	BRD-K65331431	retinyl	vitamin analog			vitamin analog
8060	-91.27	cp	BRD-A22769835	homochlorcyclizine	Antihistamine		HRH1	Antihistamine
8058	-91.19	cp	BRD-K84175871	pseudoephedrine	Adrenergic receptor agonist		ADRA1A, ADRA2A, ADRB1, ADRB2, ATF1, ATF2, ATF3, ATF4, ATF5, ATF6, ATF7, CXCL8, FOS, HRH1, IL2, JDP2, JUN, NFATC1, SLC6A2, SLC6A3, SLC6A4, TNF	Adrenergic receptor agonist
8057	-91.18	cp	BRD-K13819402	desoxypeganine	Acetylcholinesterase inhibitor		ACHE, MAOA	Acetylcholinesterase inhibitor, Monoamine oxidase inhibitor
8055	-91.15	cp	BRD-K48168960	propylthiouracil	Thyroid peroxidase inhibitor		TPO, DIO1	Thyroid peroxidase inhibitor
8051	-91.07	cp	BRD-K05658747	raltegravir	HIV integrase inhibitor			HIV integrase inhibitor
8045	-90.91	cp	BRD-K45542189	diethylcarbamazine	Lipoxygenase inhibitor		ALOX5, PTGS1	Lipoxygenase inhibitor
8041	-90.8	cp	BRD-A73680854	PT-630	Dipeptidyl peptidase inhibitor		DPP4, FAP	Dipeptidyl peptidase inhibitor
8042	-90.8	cp	BRD-A20126139	medrysone	Glucocorticoid receptor agonist	Glucocorticoid receptor agonist	NR3C1	Glucocorticoid receptor agonist
8035	-90.67	cp	BRD-A20968261	WAY-213613	Glutamate inhibitor		SLC1A2	Glutamate inhibitor
8032	-90.66	cp	BRD-K32412559	morphothebaine	Adrenergic receptor antagonist			Adrenergic receptor antagonist
8033	-90.66	cp	BRD-A51820102	econazole	Bacterial cell wall synthesis inhibitor	Sterol demethylase inhibitor	CYP51A1, NPY1R, NPY2R, TRPM2, TRPV5	Bacterial cell wall synthesis inhibitor, Lanosterol demethylase inhibitor, Sterol demethylase inhibitor
8031	-90.65	cp	BRD-K74236984	UNC-0321	Histone lysine methyltransferase inhibitor		EHMT2	Histone lysine methyltransferase inhibitor
8029	-90.63	cp	BRD-K67174588	toremifene	Estrogen receptor antagonist	Estrogen receptor antagonist	ESR1, CYP3A5	Estrogen receptor antagonist, Selective estrogen receptor modulator (SERM)
8027	-90.6	cp	BRD-K78633253	EXO-1	ARF inhibitor			ARF inhibitor
8026	-90.59	cp	BRD-K83144676	olmesartan	Angiotensin antagonist		AGTR1	Angiotensin antagonist
8022	-90.51	cp	BRD-A09062839	amylocaine	Local anesthetic			Local anesthetic
8021	-90.5	cp	BRD-A16311756	profenamine	Butyrylcholinesterase inhibitor		CHRM1, BCHE, CHRM2, GRIN3A	Butyrylcholinesterase inhibitor, Cholinergic receptor antagonist
8011	-90.36	cp	BRD-K37289225	clozapine	Dopamine receptor antagonist	Dopamine receptor antagonist, Serotonin receptor antagonist	DRD2, DRD4, ADRA1A, ADRA1B, CHRM1, DRD1, DRD3, HRH1, HRH4, HTR1A, HTR1B, HTR1D, HTR1E, HTR2A, HTR2C, HTR6, HTR7, ADRA1D, ADRA2A, ADRA2B, ADRA2C, CALY, CHRM2, CHRM3, CHRM4, CHRM5, CYP2C19, DRD5, HTR1F, HTR2B, HTR3A, HTR5A	Dopamine receptor antagonist, Serotonin receptor antagonist
8003	-90.13	cp	BRD-K44442813	pidotimod	Interferon receptor agonist			Interferon receptor agonist, Interleukin receptor agonist
7999	-90.03	cp	BRD-K37691127	hinokitiol	Tyrosinase inhibitor		TYR	Tyrosinase inhibitor
7995	-89.73	cp	BRD-K92413528	thiazolidinecarboxylic-acid	Reducing agent			Reducing agent
7994	-89.7	cp	BRD-K81169441	cerivastatin	HMGCR inhibitor	HMGCR inhibitor	HMGCR, CYP2C8, CYP3A5	HMGCR inhibitor
7992	-89.47	cp	BRD-K19554809	MK-212	Serotonin receptor agonist		HTR2A, HTR2B, HTR2C	Serotonin receptor agonist
7988	-89.33	cp	BRD-A18579359	wiskostatin	Neural Wiskott-Aldrich syndrome protein inhibitor		WAS, WASL	Neural Wiskott-Aldrich syndrome protein inhibitor
7981	-89.19	cp	BRD-K32977963	eugenol	Androgen receptor antagonist		AR, MAOA	Androgen receptor antagonist
7980	-89.17	cp	BRD-K81847782	scandenin	Plant compound with antimicrobial activity			Plant compound with antimicrobial activity
7977	-89.07	cp	BRD-K63265447	docetaxel	Tubulin inhibitor	Tubulin inhibitor	TUBB, BCL2, MAP2, MAP4, MAPT, NR1I2, TUBB1	Tubulin inhibitor
7973	-88.98	cp	BRD-K20152659	gamma-homolinolenic-acid	Cholesterol inhibitor		PTGS1, PTGS2	Cholesterol inhibitor, Platelet aggregation inhibitor, Prostanoid receptor agonist, Prostanoid receptor stimulant
7971	-88.95	cp	BRD-K89055274	alverine	Muscle relaxant		HTR1A	Muscle relaxant
7968	-88.91	cp	BRD-K55930204	phenytoin	Hydantoin antiepileptic		ABCB1, CYP2B6, CYP2C19, CYP3A4, SCN1A, SCN2A, SCN5A	Hydantoin antiepileptic
7966	-88.83	cp	BRD-K00312224	PPT	Estrogen receptor agonist	Estrogen receptor agonist	ESR1	Estrogen receptor agonist
7965	-88.82	cp	BRD-A43150328	penicillic-acid	other antibiotic			other antibiotic
7962	-88.74	cp	BRD-A90515964	guaifenesin	Expectorant			Expectorant
7948	-88.42	cp	BRD-K24994810	androstenol	GABA receptor modulator		NR1I3	GABA receptor modulator
7940	-88.3	cp	BRD-K78659596	MLN-2238	Proteasome inhibitor	Proteasome inhibitor	PSMB1	Proteasome inhibitor
7938	-88.26	cp	BRD-K49865102	PD-0325901	MEK inhibitor	MEK inhibitor	MAP2K1, MAP2K2	MEK inhibitor, MAP kinase inhibitor, Protein kinase inhibitor
7935	-88.17	cp	BRD-K80431395	triciribine	AKT inhibitor		AKT1, AKT2, AKT3	AKT inhibitor
7923	-87.88	cp	BRD-M30523314	vinorelbine	Tubulin inhibitor	Tubulin inhibitor	TUBB	Tubulin inhibitor
7920	-87.87	cp	BRD-A54490543	pirlindole	Monoamine oxidase inhibitor		MAOA, SLC6A2, SLC6A4	Monoamine oxidase inhibitor
7910	-87.54	cp	BRD-A36707673	hydroxycholesterol	LXR agonist		ABCA1, NR1H2, NR1H3	LXR agonist
7911	-87.54	cp	BRD-K62353524	DY-131	Estrogen receptor agonist		ESR2, ESRRB, ESRRG	Estrogen receptor agonist
7912	-87.54	cp	BRD-K55468218	spiperone	Dopamine receptor antagonist		ADRA1A, DRD2, DRD3, DRD4, HTR1A, HTR2A, HTR7, ADRA1B, ADRA1D, DRD1, DRD5, HTR1D, HTR2B, HTR2C, HTR6	Dopamine receptor antagonist
7909	-87.53	cp	BRD-A36318220	necrostatin-1	RIPK inhibitor		IDO1, KRR1, RIPK1	RIPK inhibitor
7907	-87.49	cp	BRD-A59303141	quinethazone	Thiazide diuretic	Na-K-Cl transporter inhibitor	CA1, CA2, SLC12A1, SLC12A2, SLC12A3	Thiazide diuretic
7901	-87.32	cp	BRD-K57011718	UK-356618	Metalloproteinase inhibitor		MMP3, MMP13, MMP14, MMP2, MMP9	Metalloproteinase inhibitor
7900	-87.23	cp	BRD-A67605442	tetrahydrobiopterin	Nitric oxide stimulant		PAH, TH, DBH, NOS3, TPH1	Nitric oxide stimulant, Nitric oxide synthase stimulant, Phenylalanine 4-hydroxylase stimulant
7896	-87.14	cp	BRD-K11905747	spectinomycin	Bacterial 30S ribosomal subunit inhibitor	Bacterial 30S ribosomal subunit inhibitor		Bacterial 30S ribosomal subunit inhibitor
7893	-87.06	cp	BRD-A35989968	megestrol	Progesterone receptor agonist	Progesterone receptor agonist	PGR	Progesterone receptor agonist
7889	-86.81	cp	BRD-A60197193	amisulpride	Dopamine receptor antagonist		DRD2, DRD3, HTR2A, HTR7	Dopamine receptor antagonist
7886	-86.74	cp	BRD-A79803969	memantine	Glutamate receptor antagonist		GRIN1, CHRFAM7A, CYP2E1, DRD2, GRIN2A, GRIN2B, GRIN3A, HTR3A	Glutamate receptor antagonist
7883	-86.65	cp	BRD-K27737647	H-89	PKA inhibitor	PKA inhibitor	PRKACA, GSG2, KCNA2, KCNA3, KCNA5, KCNAB2, KCNC1, KCNC2, KCNC3, KCNE1, KCNE2, KCNE3, KCNE4, KCNH1, KCNH2, KCNQ1, KCNQ2, KCNQ3, KCNQ5, KCNS3, PKIA	PKA inhibitor
7882	-86.63	cp	BRD-K05926469	lenalidomide	Antineoplastic		CRBN, TNF, CDH5, PTGS2, TNFSF11	Antineoplastic
7877	-86.43	cp	BRD-K55424922	anpirtoline	Serotonin receptor agonist		HTR1B, HTR3A	Serotonin receptor agonist
7870	-86.28	cp	BRD-A80775386	hyperforin	Cyclooxygenase inhibitor		NR1I2, ALOX5, PTGS1, TRPC6	Cyclooxygenase inhibitor, Dopamine uptake inhibitor, Interleukin receptor antagonist, Lipoxygenase inhibitor, Serotonin reuptake inhibitor
7871	-86.28	cp	BRD-K00317371	RITA	MDM inhibitor	MDM inhibitor	MDM2, TXNRD1, TXNRD2	MDM inhibitor
7869	-86.23	cp	BRD-K01779529	fluoropyruvate	Pyruvate dehydrogenase kinase inhibitor			Pyruvate dehydrogenase kinase inhibitor
7868	-86.19	cp	BRD-K57886322	fluocinonide	Glucocorticoid receptor agonist	Glucocorticoid receptor agonist	NR3C1, SERPINA6, SMO	Glucocorticoid receptor agonist
7865	-86.15	cp	BRD-K36927236	glibenclamide	Sulfonylurea		KCNJ11, ABCC8, CFTR, KCNJ5, KCNJ8, ABCA1, ABCB11, ABCC9, CPT1A, KCNJ1, SLCO2B1, TRPA1	Sulfonylurea
7862	-86.08	cp	BRD-A09533288	verapamil	Calcium channel blocker		CACNA1C, CACNA1D, CACNA1G, CACNA1S, CACNA1A, CACNA1B, CACNA1F, CACNA1I, CACNB1, CACNB2, CACNB3, CACNB4, CYP2C8, CYP2E1, CYP3A4, CYP3A5, CYP3A7, DRD2, KCNA10, KCNA7, KCNH2, KCNJ11, NALCN, SCN5A, SLC29A4, SLC6A4	Calcium channel blocker
7859	-86.07	cp	BRD-K84987553	MDM2-inhibitor	MDM inhibitor	MDM inhibitor	MDM2	MDM inhibitor
7858	-85.96	cp	BRD-K96144918	mead-acid	KPL-1 tumor suppressor			KPL-1 tumor suppressor
7856	-85.92	cp	BRD-K94887716	TFMPP	Serotonin receptor agonist			Serotonin receptor agonist, Serotonin receptor antagonist
7854	-85.87	cp	BRD-A29260609	acebutolol	Adrenergic receptor antagonist		ADRB1, ADRB2	Adrenergic receptor antagonist
7853	-85.84	cp	BRD-K50387473	XMD-892	MAP kinase inhibitor	Bromodomain Inhibitor, Leucine rich repeat kinase inhibitor	MAPK7, DCLK2, LRRK2, PLK4, TNK1	MAP kinase inhibitor
7852	-85.82	cp	BRD-K99818283	PIK-90	PI3K inhibitor	PI3K inhibitor		PI3K inhibitor
7844	-85.57	cp	BRD-K60184833	tyrphostin-46	Tyrosine kinase inhibitor		EGFR	Tyrosine kinase inhibitor
7842	-85.54	cp	BRD-K16508793	diazepam	Benzodiazepine receptor agonist		GABRA1, GABRA2, GABRA3, GABRA5, ADRA1A, CYP2C19, GABRA4, GABRA6, GABRB1, GABRB2, GABRB3, GABRD, GABRE, GABRG1, GABRG2, GABRG3, GABRP, GABRQ, GABRR1, GABRR2, GABRR3, TSPO	Benzodiazepine receptor agonist
7840	-85.43	cp	BRD-K51318897	fenbendazole	Tubulin inhibitor	Tubulin inhibitor	CYP2C19, CYP2D6, CYP2J2, CYP3A4, TUBB	Tubulin inhibitor
7839	-85.41	cp	BRD-K50859149	sulfafurazole	Bacterial antifolate	Dihydrofolate reductase inhibitor		Bacterial antifolate
7834	-85.4	cp	BRD-K23583188	lavendustin-a	EGFR inhibitor		EGFR, LCK	EGFR inhibitor
7835	-85.4	cp	BRD-K31699485	DMEOB	glutamate receptor modulator			glutamate receptor modulator
7829	-85.24	cp	BRD-K01638814	rilmenidine	Adrenergic receptor agonist	Imidazoline ligand	NISCH	Adrenergic receptor agonist, Imidazoline receptor agonist
7825	-85.03	cp	BRD-K08273968	griseofulvin	Tubulin inhibitor		KRT12	Tubulin inhibitor
7824	-85.01	cp	BRD-A97479839	piperidolate	Acetylcholine receptor antagonist		CHRM1	Acetylcholine receptor antagonist
7823	-84.93	cp	BRD-K41143549	BRD-K41143549	Glutamate receptor antagonist			Glutamate receptor antagonist
7814	-84.64	cp	BRD-A81772229	simvastatin	HMGCR inhibitor	HMGCR inhibitor	HMGCR, CYP2C8, CYP3A4, CYP3A5, ITGB2	HMGCR inhibitor
7812	-84.52	cp	BRD-A21723284	naltriben	Opioid receptor antagonist		OPRD1, OPRK1, OPRM1	Opioid receptor antagonist
7810	-84.5	cp	BRD-K64670467	JNJ-16259685	Glutamate receptor antagonist		GRM1	Glutamate receptor antagonist
7809	-84.48	cp	BRD-K92984783	melperone	Serotonin receptor antagonist		DRD2, HTR1A, HTR2A	Serotonin receptor antagonist, Dopamine receptor antagonist
7805	-84.34	cp	BRD-K74763371	bosentan	Endothelin receptor antagonist		EDNRB, EDNRA, ABCB1, CYP2C19, CYP3A4	Endothelin receptor antagonist
7802	-84.24	cp	BRD-K57926513	tyrphostin-AG-1295	PDGFR receptor inhibitor		FLT3, KDR, PDGFRA, PDGFRB	PDGFR receptor inhibitor
7800	-84.1	cp	BRD-K83972459	JWE-035	Aurora kinase inhibitor	Aurora kinase inhibitor	AURKA	Aurora kinase inhibitor
7799	-84.09	cp	BRD-K88701661	dimercaptosuccinic-acid	Chelating agent	HIF activator	DNMT1	Chelating agent
7798	-83.99	cp	BRD-A94413429	NTNCB	Neuropeptide receptor antagonist		NPY5R	Neuropeptide receptor antagonist
7797	-83.93	cp	BRD-K63923597	barasertib	Aurora kinase inhibitor	Aurora kinase inhibitor	AURKB, AURKC	Aurora kinase inhibitor
7795	-83.82	cp	BRD-K54095730	CMPD-1	p38 MAPK inhibitor		GNRHR, MAPK14	p38 MAPK inhibitor
7794	-83.8	cp	BRD-A43331270	niguldipine	Calcium channel blocker		ADRA1A, CACNA1C, ADRA1B, ADRA1D	Calcium channel blocker, Adrenergic receptor antagonist
7785	-83.65	cp	BRD-K29950728	clomifene	Estrogen receptor antagonist	Estrogen receptor antagonist	ESR1, AR	Estrogen receptor antagonist
7779	-83.55	cp	BRD-K43796186	benzyl-quinazolin-4-yl-amine	EGFR inhibitor		EGFR	EGFR inhibitor
7777	-83.5	cp	BRD-A30815329	felodipine	Calcium channel blocker		CACNA1C, CACNA1D, CACNA1H, CACNA1S, CACNA2D1, CACNA2D2, CACNB2, CALM1, CFTR, NR3C2, PDE1A, PDE1B, TNNC1, TNNC2	Calcium channel blocker
7776	-83.49	cp	BRD-K98548675	parthenolide	NFkB pathway inhibitor	NFkB pathway inhibitor	ADIPOR2, IKBKB, RELA	NFkB pathway inhibitor, Adiponectin receptor agonist
7774	-83.44	cp	BRD-A17428743	BW-723C86	Serotonin receptor agonist		HTR2B, HTR2A, HTR2C	Serotonin receptor agonist
7769	-83.25	cp	BRD-A56020723	CA-074-Me	Cathepsin inhibitor		CTSB	Cathepsin inhibitor
7761	-83.03	cp	BRD-K11158509	tyrphostin-B44	EGFR inhibitor			EGFR inhibitor
7759	-83.02	cp	BRD-K94832621	Y-134	Estrogen receptor antagonist	Estrogen receptor antagonist	ESR1, ESR2	Estrogen receptor antagonist
7758	-83.01	cp	BRD-K17743125	belinostat	HDAC inhibitor	HDAC inhibitor	HDAC1, HDAC2, HDAC3, HDAC4, HDAC5, HDAC6, HDAC7, HDAC8, HDAC9	HDAC inhibitor
7757	-82.98	cp	BRD-K37846922	3,3'-diindolylmethane	CHK inhibitor		AHR, AR, CYP1A2, GUSB, IDO1	CHK inhibitor, Cytochrome P450 activator, Indoleamine 2,3-dioxygenase inhibitor
7754	-82.85	cp	BRD-K20285085	fostamatinib	SYK inhibitor		SYK, FLT3, RET	SYK inhibitor
7752	-82.79	cp	BRD-K81376179	TCS-359	FLT3 inhibitor		FLT3	FLT3 inhibitor
7751	-82.77	cp	BRD-A55484088	BNTX	Opioid receptor antagonist		OPRD1, OPRK1, OPRM1	Opioid receptor antagonist
7749	-82.74	cp	BRD-A54927599	KF-38789	P-selectin inhibitor		SELP	P-selectin inhibitor
7747	-82.66	cp	BRD-K17294426	clebopride	Dopamine receptor antagonist		DRD2, ACHE	Dopamine receptor antagonist
7744	-82.6	cp	BRD-K53523901	arctigenin	MEK inhibitor		ADIPOR1, AHR, CHUK, MAP2K1	MEK inhibitor
7742	-82.52	cp	BRD-K42748308	XE-991	Potassium channel blocker		KCNQ1, KCNQ2, KCNQ3, KCNQ4, KCNQ5	Potassium channel blocker
7741	-82.43	cp	BRD-K55454768	TAS-301	Calcium-calmodulin dependent protein kinase inhibitor		CAMK2A	Calcium-calmodulin dependent protein kinase inhibitor
7728	-82.06	cp	BRD-K24656285	farnesol	FXR agonist		MAOB, MVK, NR1H4	FXR agonist, Monoamine oxidase inhibitor, NFkB pathway activator, PPAR receptor agonist
7717	-81.78	cp	BRD-K67831364	ZM-323881	VEGFR inhibitor	VEGFR inhibitor	KDR	VEGFR inhibitor
7716	-81.73	cp	BRD-K60770992	pergolide	Dopamine receptor agonist		DRD1, DRD2, ADRA2A, ADRA2B, ADRA2C, DRD3, DRD4, DRD5, HTR1A, HTR1B, HTR1D, HTR2A, HTR2B, HTR2C, ADRA1A, ADRA1B, ADRA1D, KCNA5	Dopamine receptor agonist
7715	-81.72	cp	BRD-A26095496	clobetasol	Glucocorticoid receptor agonist	Glucocorticoid receptor agonist	NR3C1, PLA2G1B	Glucocorticoid receptor agonist
7712	-81.63	cp	BRD-A91699651	chloroquine	Antimalarial		CYP2C8, GSTA2, MRGPRX1, TLR9, TNF	Antimalarial
7710	-81.53	cp	BRD-K54330070	SB-202190	p38 MAPK inhibitor	Bromodomain Inhibitor, P38 MAPK inhibitor	MAPK14, AKT1, ALOX5, CHEK1, GSK3B, LCK, MAPK1, MAPK11, MAPK12, MAPK8, PRKCA, ROCK1, RPS6KB1, SGK1	p38 MAPK inhibitor
7709	-81.51	cp	BRD-K22096725	ALW-II-49-7	Ephrin inhibitor		DDR1, EPHA2, EPHA4, EPHA7, EPHB2, EPHB4, EPHB6	Ephrin inhibitor
7708	-81.5	cp	BRD-K55991774	BAS-09104376	HIV integrase inhibitor			HIV integrase inhibitor
7697	-81	cp	BRD-K51485625	ritonavir	HIV protease inhibitor	HIV protease inhibitor	CYP3A4, CYP1A2, CYP2B6, CYP2C19, CYP3A5, CYP3A7	HIV protease inhibitor
7694	-80.93	cp	BRD-A75517195	thiazolopyrimidine	CDC inhibitor			CDC inhibitor
7685	-80.76	cp	BRD-A73741725	exemestane	Aromatase inhibitor	Aromatase inhibitor	CYP19A1	Aromatase inhibitor
7684	-80.74	cp	BRD-K28360340	TW-37	BCL inhibitor	BCL inhibitor	BCL2, BCL2L1, MCL1	BCL inhibitor
7682	-80.72	cp	BRD-A52326238	isogedunin	HSP inhibitor			HSP inhibitor
7680	-80.59	cp	BRD-K32906660	bis-tyrphostin	EGFR inhibitor		DNM1, EGFR	EGFR inhibitor
7674	-79.99	cp	BRD-A56359832	zileuton	Leukotriene inhibitor		ALOX5	Leukotriene inhibitor, Lipoxygenase inhibitor
7670	-79.91	cp	BRD-K40742111	baeomycesic-acid	Lipoxygenase inhibitor			Lipoxygenase inhibitor
7667	-79.77	cp	BRD-K21450440	benzthiazide	Carbonic anhydrase inhibitor		CA2, CA1, CA12, CA4, CA9, SLC12A3	Carbonic anhydrase inhibitor
7666	-79.73	cp	BRD-K02965346	SU-11274	Hepatocyte growth factor receptor inhibitor		MET	Hepatocyte growth factor receptor inhibitor, Tyrosine kinase inhibitor
7663	-79.58	cp	BRD-K05977823	tenovins	SIRT inhibitor		SIRT1, SIRT2	SIRT inhibitor, TP53 activator
7659	-79.46	cp	BRD-A02481876	importazole	Importin-beta transport receptor inhibitor		KPNB1	Importin-beta transport receptor inhibitor
7655	-79.31	cp	BRD-A50157456	terbutaline	Adrenergic receptor agonist	Beta-adrenergic receptor agonist	ADRB2	Adrenergic receptor agonist
7654	-79.25	cp	BRD-K63089472	farnesylthioacetic-acid	Inhibitor of methyl esterification of farnesylated proteins			Inhibitor of methyl esterification of farnesylated proteins
7647	-79.14	cp	BRD-K96720755	relcovaptan	Vasopressin receptor antagonist		AVPR1A, AVPR1B, AVPR2, OXTR	Vasopressin receptor antagonist
7646	-79.08	cp	BRD-K67566344	KU-0063794	MTOR inhibitor	MTOR inhibitor	MTOR	MTOR inhibitor
7643	-79.02	cp	BRD-K44849676	capsazepine	TRPV agonist		TRPV1, TRPV4	TRPV agonist
7641	-78.96	cp	BRD-K83508485	FK-888	Tachykinin antagonist	Tachykinin antagonist	TACR1, TACR2	Tachykinin antagonist
7637	-78.75	cp	BRD-A65145453	ATPA	Glutamate receptor agonist		GRIK1, GRIA2	Glutamate receptor agonist
7633	-78.69	cp	BRD-A45140972	meclocycline	Bacterial 30S ribosomal subunit inhibitor	Bacterial 30S ribosomal subunit inhibitor		Bacterial 30S ribosomal subunit inhibitor, Bacterial 50S ribosomal subunit inhibitor
7635	-78.69	cp	BRD-A42628519	iopanoic-acid	Radiopaque medium			Radiopaque medium
7630	-78.53	cp	BRD-K99029477	prometon	Photosynthesis inhibitor			Photosynthesis inhibitor
7624	-78.38	cp	BRD-K23922020	arecaidine	Acetylcholine receptor agonist		CHRM1, CHRM2, CHRM3, CHRM4	Acetylcholine receptor agonist
7622	-78.33	cp	BRD-A34255068	rolipram	Phosphodiesterase inhibitor		PDE4A, PDE4B, PDE4D, PDE4C, PDE5A	Phosphodiesterase inhibitor, Interleukin receptor antagonist
7620	-78.27	cp	BRD-K39569857	avrainvillamide-analog-3	nucleophosmin inhibitor	Nucleophosmin inhibitor	NPM1	nucleophosmin inhibitor
7613	-78.05	cp	BRD-A80641450	FR-139317	Endothelin receptor antagonist		EDNRA	Endothelin receptor antagonist
7610	-77.94	cp	BRD-K24201553	SB-269970	Serotonin receptor antagonist		HTR7	Serotonin receptor antagonist
7608	-77.91	cp	BRD-K16233984	eriochrome-black-t	Azo dye			Azo dye
7606	-77.82	cp	BRD-K98521173	desoxycortone	Mineralocorticoid receptor agonist		NR3C1, NR3C2	Mineralocorticoid receptor agonist
7603	-77.74	cp	BRD-K43149758	myricetin	Androgen receptor agonist		PIK3CG, AR, CYP3A4	Androgen receptor agonist, Cytochrome P450 inhibitor
7602	-77.67	cp	BRD-K78122587	NNC-55-0396	T-type calcium channel blocker	T-type calcium channel blocker	CATSPER1, CATSPER2, CATSPER3, CATSPER4	T-type calcium channel blocker
7598	-77.61	cp	BRD-A29644307	nomifensine	Dopamine uptake inhibitor		SLC6A2, SLC6A3, DRD2, MAOA, MAOB, MPO	Dopamine uptake inhibitor, Noradrenaline uptake inhibitor
7595	-77.58	cp	BRD-K85383046	IAA-94	Chloride channel blocker			Chloride channel blocker
7594	-77.52	cp	BRD-A79903587	tegafur	Thymidylate synthase inhibitor		TYMS	Thymidylate synthase inhibitor
7592	-77.47	cp	BRD-K31792052	pifithrin	Interleukin receptor antagonist			Interleukin receptor antagonist
7589	-77.43	cp	BRD-K74913225	brinzolamide	Carbonic anhydrase inhibitor		CA2, CA1, CA7, CA12, CA14, CA4, CA5A, CYP2B6, CYP2C8	Carbonic anhydrase inhibitor
7587	-77.42	cp	BRD-K02715688	hydrastine	Tyrosine hydroxylase inhibitor			Tyrosine hydroxylase inhibitor
7588	-77.42	cp	BRD-K45252063	clofibrate	PPAR receptor agonist		PPARA, LPL	PPAR receptor agonist
7585	-77.32	cp	BRD-K16444452	ibudilast	Leukotriene receptor antagonist		PDE4A, PDE4B, PDE4C, MIF, PDE10A, PDE3A, PDE4D, TLR4, CYSLTR1, IL1B, IL6, PDE11A, PDE5A	Leukotriene receptor antagonist, Phosphodiesterase inhibitor
7584	-77.28	cp	BRD-K57930253	nitrazepam	Benzodiazepine receptor agonist	Benzodiazepine receptor agonist	GABRA1, GABRA2, GABRA3, GABRA4, GABRA5, GABRA6, GABRB1, GABRB2, GABRB3, GABRD, GABRE, GABRG1, GABRG2, GABRG3, GABRP, GABRQ, GABRR1, GABRR2, GABRR3, SCN1A	Benzodiazepine receptor agonist
7581	-77.14	cp	BRD-K41170226	deoxycholic-acid	G protein-coupled receptor agonist		GPBAR1, EFTUD1, FPR1	G protein-coupled receptor agonist, Biliverdin reductase A activator, Unidentified pharmacological activity
7575	-76.92	cp	BRD-A28105619	cucurbitacin-i	JAK inhibitor		JAK2, STAT3	JAK inhibitor, Lipocortin synthesis stimulant, STAT inhibitor
7571	-76.73	cp	BRD-K89046952	ciclacillin	Bacterial cell wall synthesis inhibitor			Bacterial cell wall synthesis inhibitor
7566	-76.55	cp	BRD-K02113016	olaparib	PARP inhibitor	PARP inhibitor	PARP1, PARP2, PARP3	PARP inhibitor
7565	-76.54	cp	BRD-K40782193	QX-222	Sodium channel blocker			Sodium channel blocker
7562	-76.35	cp	BRD-K09859624	methantheline	Acetylcholine receptor antagonist		CHRM1, HRH2	Acetylcholine receptor antagonist
7561	-76.31	cp	BRD-K46068882	eugenitol	Bacterial quorum sensing inhibitor		AR, MAOA	Bacterial quorum sensing inhibitor, Chromone, Monoamine oxidase inhibitor, Androgen receptor antagonist
7556	-76.22	cp	BRD-K47328134	lysylphenylalanyl-tyrosine	Heparin activation inhibitor			Heparin activation inhibitor
7555	-76.18	cp	BRD-K77175907	calcifediol	Vitamin D receptor agonist	Vitamin D receptor agonist	VDR	Vitamin D receptor agonist
7554	-76.15	cp	BRD-K18250272	propoxycaine	Local anesthetic			Local anesthetic
7550	-76.07	cp	BRD-A04668240	CGP-52432	GABA receptor antagonist	GABA receptor antagonist	GABBR1, GABBR2	GABA receptor antagonist
7548	-76	cp	BRD-A67373739	AICA-ribonucleotide	AMPK activator		ATIC, PRKAA1	AMPK activator
7547	-75.97	cp	BRD-K70281171	U-99194	Dopamine receptor antagonist		DRD3	Dopamine receptor antagonist
7546	-75.85	cp	BRD-K57033106	tripelennamine	Histamine receptor antagonist		HRH1	Histamine receptor antagonist
7543	-75.77	cp	BRD-K82143716	flucytosine	Antifungal		DNMT1	Antifungal
7540	-75.67	cp	BRD-A77299732	salubrinal	Eukaryotic translation initiation factor inhibitor		EIF2S1, SLC6A9	Eukaryotic translation initiation factor inhibitor
7541	-75.67	cp	BRD-K25504083	cytochalasin-d	Actin polymerization inhibitor		ACTB	Actin polymerization inhibitor
7534	-75.44	cp	BRD-A98431941	ephedrine	Adrenergic receptor agonist		ACHE, ADRA1A, ADRB2, SLC18A2, SLC6A2	Adrenergic receptor agonist
7533	-75.43	cp	BRD-K24675965	LY-288513	CCK receptor antagonist		CCKBR	CCK receptor antagonist
7532	-75.42	cp	BRD-K33226500	indinavir	HIV protease inhibitor	HIV protease inhibitor	CYP3A5	HIV protease inhibitor
7526	-75.22	cp	BRD-A36066264	estradiol-benzoate	Estrogen receptor agonist	Estrogen receptor agonist	ESR1	Estrogen receptor agonist
7527	-75.22	cp	BRD-K93176058	AC-55649	Retinoid receptor agonist	Retinoid receptor agonist	RARB, RARA	Retinoid receptor agonist
7522	-75.06	cp	BRD-K66206289	lobeline	Acetylcholine receptor antagonist		SLC18A2, CHRNA10, CHRNA4, CHRNA9, CHRNB2, OPRM1	Acetylcholine receptor antagonist
7521	-75.03	cp	BRD-A32161980	carbetocin	Oxytocin receptor agonist		OXTR	Oxytocin receptor agonist
7517	-74.95	cp	BRD-K12539581	nocodazole	Tubulin inhibitor	Tubulin inhibitor	HPGDS	Tubulin inhibitor
7516	-74.94	cp	BRD-K41260949	valproic-acid	HDAC inhibitor		ABAT, HDAC1, SCN1A, SCN3A, ACADSB, ALDH5A1, HDAC2, HDAC9, OGDH, SCN10A, SCN11A, SCN1B, SCN2A, SCN2B, SCN3B, SCN4A, SCN4B, SCN5A, SCN7A, SCN8A, SCN9A	HDAC inhibitor
7515	-74.92	cp	BRD-A11007541	BCI-hydrochloride	Protein phosphatase inhibitor		DUSP1, DUSP6	Protein phosphatase inhibitor
7509	-74.58	cp	BRD-A22707317	SB-205384	GABA receptor modulator		GABRA3, GABRA5, GABRA6	GABA receptor modulator
7504	-74.31	cp	BRD-K86727142	embelin	HCV inhibitor		XIAP	HCV inhibitor, XIAP inhibitor
7500	-74.17	cp	BRD-K50866992	tropisetron	Serotonin receptor antagonist		HTR3A, GLRA1, GLRA2, GLRB, HTR4	Serotonin receptor antagonist
7493	-73.95	cp	BRD-A07395371	esmolol	Adrenergic receptor antagonist		ADRB1	Adrenergic receptor antagonist
7488	-73.87	cp	BRD-K31627533	rimexolone	Glucocorticoid receptor agonist	Glucocorticoid receptor agonist	NR3C1, SERPINA6	Glucocorticoid receptor agonist
7486	-73.78	cp	BRD-A35033682	eriodictyol	Cytochrome P450 inhibitor		CYP1B1, NFE2L2, XDH	Cytochrome P450 inhibitor
7485	-73.74	cp	BRD-K15262564	mupirocin	Isoleucyl-tRNA synthetase inhibitor			Isoleucyl-tRNA synthetase inhibitor
7482	-73.71	cp	BRD-K14791739	fluticasone	Glucocorticoid receptor agonist	Glucocorticoid receptor agonist	NR3C1, CYP3A5, CYP3A7, NR3C2, PGR, PLA2G4A	Glucocorticoid receptor agonist
7483	-73.71	cp	BRD-A26845397	isamoltan	Adrenergic receptor antagonist		ADRB1, ADRB2	Adrenergic receptor antagonist
7473	-73.58	cp	BRD-K19462402	buflomedil	Adrenergic receptor antagonist		CACNA1C	Adrenergic receptor antagonist, Calcium channel blocker
7470	-73.51	cp	BRD-K92991072	PAC-1	Caspase activator		CASP3	Caspase activator
7467	-73.32	cp	BRD-A68039575	liquiritigenin	Aromatase inhibitor		CYP19A1	Aromatase inhibitor
7465	-73.23	cp	BRD-K72816382	cinalukast	Leukotriene receptor antagonist		CYSLTR1	Leukotriene receptor antagonist
7456	-72.89	cp	BRD-K60038276	irbesartan	Angiotensin receptor antagonist	Angiotensin receptor antagonist	AGTR1, JUN, SLC10A1	Angiotensin receptor antagonist
7455	-72.87	cp	BRD-K60230970	MG-132	Proteasome inhibitor	Proteasome inhibitor	PSMB1	Proteasome inhibitor
7454	-72.78	cp	BRD-A55815733	phylloquinone	Vitamin K		BGLAP, GGCX	Vitamin K, Gamma carboxylase enzyme
7452	-72.76	cp	BRD-K96740444	itopride	Dopamine receptor antagonist		DRD2, ACHE, CHRM3	Dopamine receptor antagonist
7453	-72.76	cp	BRD-K08132273	tyrphostin	EGFR inhibitor		ERBB2	EGFR inhibitor
7449	-72.62	cp	BRD-K45068323	W-13	Calmodulin antagonist	Calmodulin antagonist	CALM1, MYLK, PDE1A	Calmodulin antagonist
7448	-72.6	cp	BRD-K78278890	NM-PP1	Mutant kinase inhibitor		CAMK2A, LCK, MAPK8, PRKACA, RIPK2, SRC	Mutant kinase inhibitor
7444	-72.46	cp	BRD-A72483914	spiroxatrine	Serotonin receptor antagonist		HTR1A, ADRA1A, ADRA1B, ADRA1D, ADRA2A, ADRA2B, ADRA2C, HTR2B	Serotonin receptor antagonist
7442	-72.43	cp	BRD-K75295174	alisertib	Aurora kinase inhibitor	Aurora kinase inhibitor	AURKA	Aurora kinase inhibitor
7437	-72.36	cp	BRD-K31491153	1-phenylbiguanide	Serotonin receptor agonist		HTR3A, HTR3B	Serotonin receptor agonist
7438	-72.36	cp	BRD-K81855038	roxatidine	Histamine receptor antagonist		HRH2	Histamine receptor antagonist
7434	-72.32	cp	BRD-A33168282	sotalol	Adrenergic receptor antagonist		ADRB1, ADRB2, KCNH2	Adrenergic receptor antagonist
7428	-72.1	cp	BRD-K09416995	lovastatin	HMGCR inhibitor	HMGCR inhibitor	HMGCR, CYP3A5, HDAC2, ITGAL, NR1I2	HMGCR inhibitor
7422	-71.89	cp	BRD-K47659338	EMD-386088	Serotonin receptor agonist	Serotonin receptor agonist	HTR6	Serotonin receptor agonist
7420	-71.78	cp	BRD-A18763547	BAX-channel-blocker	Cytochrome C release inhibitor		BAX	Cytochrome C release inhibitor
7419	-71.73	cp	BRD-A74667430	etodolac	Cyclooxygenase inhibitor	Cyclooxygenase inhibitor	PTGS2, PTGS1, RXRA, TRPV1	Cyclooxygenase inhibitor
7418	-71.72	cp	BRD-A73605923	mocimycin	Protein synthesis inhibitor			Protein synthesis inhibitor
7414	-71.59	cp	BRD-K31843556	T-0070907	PPAR receptor antagonist		PPARG	PPAR receptor antagonist
7415	-71.59	cp	BRD-A25576662	streptozotocin	DNA alkylating agent		SLC2A2	DNA alkylating agent
7413	-71.58	cp	BRD-K89014967	AS-703026	MEK inhibitor	MEK inhibitor	MAP2K1, MAP2K2	MEK inhibitor
7411	-71.55	cp	BRD-K38449220	seneciphylline	Cytochrome P450 inhibitor			Cytochrome P450 inhibitor
7410	-71.54	cp	BRD-K33583600	isoliquiritigenin	Guanylate cyclase activator		AKR1B1, HRH2, SIRT1	Guanylate cyclase activator
7401	-71.34	cp	BRD-K43164539	cholic-acid	Bile acid	Bile acid	CES1, FECH, PLA2G1B, ADH1C, COX4I1, COX5A, COX5B, COX6A2, COX6B1, COX6C, COX7A1, COX7B, COX7C, COX8A, ESRRG, FABP6, GPBAR1, MT-CO1, MT-CO2, MT-CO3	Bile acid
7399	-71.3	cp	BRD-K84266862	BRL-50481	Phosphodiesterase inhibitor		PDE7A, PDE7B	Phosphodiesterase inhibitor
7397	-71.26	cp	BRD-A57457122	VU-0400071-3	Glutamate receptor modulator		GRM4	Glutamate receptor modulator
7393	-71.18	cp	BRD-K94841585	emodic-acid	Laxative			Laxative
7392	-71.14	cp	BRD-K35498378	alrestatin	Aldose reductase inhibitor		AKR1B1	Aldose reductase inhibitor
7390	-71.11	cp	BRD-K13087974	4,5-dianilinophthalimide	EGFR inhibitor	EGFR inhibitor	EGFR	EGFR inhibitor
7381	-70.78	cp	BRD-A50737080	CGK-733	ATR kinase inhibitor		ATM, ATR	ATR kinase inhibitor
7379	-70.68	cp	BRD-K12513978	fenbufen	Cyclooxygenase inhibitor	Cyclooxygenase inhibitor	PTGS1, PTGS2	Cyclooxygenase inhibitor
7377	-70.6	cp	BRD-K50720187	flupirtine	Glutamate receptor antagonist		KCNQ2, ADRA2A, KCNQ1, KCNQ3	Glutamate receptor antagonist
7373	-70.52	cp	BRD-K74761218	WT-171	HDAC inhibitor		HDAC6	HDAC inhibitor
7369	-70.31	cp	BRD-K11558771	droxinostat	HDAC inhibitor	HDAC inhibitor	HDAC6, HDAC8	HDAC inhibitor
7367	-70.21	cp	BRD-A92537424	danazol	Estrogen receptor antagonist		ESR1, GNRHR, AR, CCL2, CYP2C8, GNRHR2, PGR, TNF	Estrogen receptor antagonist, Progesterone receptor agonist
7366	-70.2	cp	BRD-K63151507	MNITMT	Lymphocyte inhibitor			Lymphocyte inhibitor
7363	-70.18	cp	BRD-K57569181	pentoxifylline	Phosphodiesterase inhibitor		TNF, ACHE, ADORA1, ADORA2A, ADRA2B, CHIA, NT5E, PDE4A, PDE4B, PDE5A	Phosphodiesterase inhibitor
7361	-70.17	cp	BRD-A36217750	sulfinpyrazone	Uricosuric blocker		ABCC1, ABCC2, FPR1, SLC22A12	Uricosuric blocker
7358	-69.95	cp	BRD-K33204703	AG-370	PDGFR receptor inhibitor		PDGFRB	PDGFR receptor inhibitor
7356	-69.93	cp	BRD-K20197062	SA-94315	Caspase inhibitor		CASP3	Caspase inhibitor
7353	-69.75	cp	BRD-K51290057	SA-792709	Retinoid receptor agonist		RARA, RARB	Retinoid receptor agonist
7345	-69.41	cp	BRD-A01787639	naftopidil	Adrenergic receptor antagonist		ADRA1A, ADRA1D	Adrenergic receptor antagonist
7342	-69.31	cp	BRD-K53857191	risperidone	Dopamine receptor antagonist		DRD2, HTR2A, ADRA1A, ADRA1B, DRD3, HRH1, HTR1A, HTR1D, HTR2C, ADRA1D, ADRA2A, ADRA2B, ADRA2C, CYP3A5, DRD1, DRD4, HTR1B, HTR1E, HTR1F, HTR6, HTR7	Dopamine receptor antagonist, Serotonin receptor antagonist
7340	-69.13	cp	BRD-A48430263	pioglitazone	Insulin sensitizer	PPAR receptor agonist	PPARG, INS, TRPM3	Insulin sensitizer, PPAR receptor agonist
7339	-68.99	cp	BRD-A17065207	brefeldin-a	Protein synthesis inhibitor	Protein synthesis inhibitor	ARF1, ARFGEF1, ARFGEF2, CYTH2, GBF1, SAR1A	Protein synthesis inhibitor, Brefeldin A inhibited guanine nucleotide exchange protein inhibitor, Golgi-specific brefeldin A-resistance guanine nucleotide exchange factor inhibitor
7338	-68.98	cp	BRD-K15402119	huperzine-a	Acetylcholinesterase inhibitor		ACHE	Acetylcholinesterase inhibitor
7333	-68.85	cp	BRD-A49225603	alimemazine	Histamine receptor agonist		HRH1	Histamine receptor agonist
7330	-68.66	cp	BRD-K71430621	clobenpropit	Histamine receptor antagonist		HRH3, HRH4, HRH1, HRH2	Histamine receptor antagonist
7329	-68.65	cp	BRD-A75552914	isoxicam	Cyclooxygenase inhibitor		PTGS1, PTGS2	Cyclooxygenase inhibitor
7316	-68.04	cp	BRD-K47780086	penciclovir	DNA directed DNA polymerase inhibitor			DNA directed DNA polymerase inhibitor
7313	-68	cp	BRD-K62965247	tipifarnib-P2	farnesyltransferase inhibitor		FNTA, FNTB	farnesyltransferase inhibitor
7312	-67.98	cp	BRD-K10670311	sulfasalazine	Antirheumatic		PTGS1, PTGS2, ACAT1, ALOX5, CHUK, IKBKB, PLA2G1B, PPARG, SLC46A1, SLC7A11, TBXAS1	Antirheumatic, NFkB pathway inhibitor
7310	-67.95	cp	BRD-M47937986	cefatrizine	Bacterial cell wall synthesis inhibitor			Bacterial cell wall synthesis inhibitor
7308	-67.92	cp	BRD-K54256913	MK-1775	WEE1 kinase inhibitor		WEE1	WEE1 kinase inhibitor
7307	-67.86	cp	BRD-K93258693	GW-9662	PPAR receptor antagonist		PPARG, NCOA2, RXRA	PPAR receptor antagonist
7305	-67.76	cp	BRD-K46435977	valaciclovir	DNA polymerase inhibitor	DNA polymerase inhibitor		DNA polymerase inhibitor
7304	-67.65	cp	BRD-K12244279	MEK1-2-inhibitor	MEK inhibitor	MEK inhibitor	MAP2K1, MAP2K2	MEK inhibitor
7300	-67.52	cp	BRD-K12994359	valdecoxib	Cyclooxygenase inhibitor		PTGS2, CA12, CYP2C19	Cyclooxygenase inhibitor
7299	-67.48	cp	BRD-U08759356	EI-346-erlotinib-analog	EGFR inhibitor		EGFR	EGFR inhibitor
7294	-67.38	cp	BRD-A48257147	PHCCC	Glutamate receptor agonist		GRM1, GRM4	Glutamate receptor agonist
7292	-67.3	cp	BRD-A54029483	IRL-2500	Endothelin receptor antagonist		EDNRB	Endothelin receptor antagonist
7288	-67.13	cp	BRD-K35430135	SR-59230A	Adrenergic receptor antagonist		ADRB3, ADRB1, ADRB2	Adrenergic receptor antagonist
7285	-67	cp	BRD-K62810658	PD-98059	MEK inhibitor	MEK inhibitor	MAP2K1, AKT1, CHEK1, GSK3B, LCK, MAP2K2, MAPK1, MAPK11, MAPK12, MAPK14, MAPK3, MAPK8, PRKCA, RAF1, ROCK1, RPS6KB1, SGK1	MEK inhibitor, MAP kinase inhibitor
7282	-66.87	cp	BRD-K56301217	ABT-737	BCL inhibitor	BCL inhibitor	BCL2, BCL2L1, BCL2L2	BCL inhibitor
7280	-66.82	cp	BRD-K20986251	lithocholic-acid	FXR antagonist	Bile acid, FXR antagonist, Vitamin D receptor agonist	NR1I2, VDR, GPBAR1, MDM2, MDM4, NR1H4, PTPN1	FXR antagonist, MDM inhibitor, PXR ligand, Tyrosine phosphatase inhibitor, Vitamin D receptor agonist, Vitamin D receptor ligand
7278	-66.77	cp	BRD-K71731651	PNU-120596	Acetylcholine receptor agonist		CHRNA7	Acetylcholine receptor agonist
7275	-66.73	cp	BRD-K00206590	P-1075	ATP channel activator	KCNJ11 modulator, Potassium channel activator	KCNJ8	ATP channel activator, Potassium channel activator
7274	-66.7	cp	BRD-K06159959	CCMQ	Inhibitor of the binding of homoquinolinic acid to non-NMDA sensitive sites			Inhibitor of the binding of homoquinolinic acid to non-NMDA sensitive sites
7273	-66.67	cp	BRD-A87606379	nadolol	Adrenergic receptor antagonist		ADRB1, ADRB2, ADRB3	Adrenergic receptor antagonist
7269	-66.53	cp	BRD-A75769826	SDM25N	Opioid receptor antagonist		OPRD1	Opioid receptor antagonist
7267	-66.48	cp	BRD-K74402642	NSC-632839	Ubiquitin specific protease inhibitor		USP2, USP7, SENP2, USP1	Ubiquitin specific protease inhibitor
7265	-66.39	cp	BRD-K23875128	RHO-kinase-inhibitor-III[rockout]	Rho associated kinase inhibitor		IMPDH2, ROCK1	Rho associated kinase inhibitor
7263	-66.38	cp	BRD-K55703048	latrepirdine	Glutamate receptor antagonist		HTR6, GRIN2B, HRH1	Glutamate receptor antagonist
7255	-66.19	cp	BRD-A13807286	HA-14-1	BCL inhibitor	BCL inhibitor	BCL2	BCL inhibitor
7254	-66.1	cp	BRD-A65440446	cimaterol	Adrenergic receptor agonist	Beta-adrenergic receptor agonist		Adrenergic receptor agonist
7248	-65.76	cp	BRD-K85133207	HDAC1-selective	HDAC inhibitor			HDAC inhibitor
7245	-65.68	cp	BRD-A28856712	tetryzoline	Adrenergic receptor agonist			Adrenergic receptor agonist
7242	-65.51	cp	BRD-K60060639	methyllidocaine	antiarrhythmic medication			antiarrhythmic medication
7234	-65.24	cp	BRD-K21672174	RO-28-1675	Glucokinase activator		GCK	Glucokinase activator
7231	-65.04	cp	BRD-K49519092	immethridine	Histamine receptor agonist		HRH3	Histamine receptor agonist
7230	-65.01	cp	BRD-K61480498	epoxycholesterol	LXR agonist		NR1H2, NR1H3	LXR agonist
7225	-64.83	cp	BRD-K05151076	ZK-164015	Estrogen receptor antagonist	Estrogen receptor antagonist	ESR1, ESR2	Estrogen receptor antagonist
7223	-64.75	cp	BRD-K05653692	DL-PDMP	Glucosyltransferase inhibitor		ASAH1, UGCG	Glucosyltransferase inhibitor
7218	-64.58	cp	BRD-K85266041	DNQX	Glutamate receptor antagonist		GRIA1, GRIA2, GRIK1, GRIN1, GRIN2A, GRIN2B	Glutamate receptor antagonist
7217	-64.49	cp	BRD-K23913458	coumarin	Vitamin K antagonist		CA1, CA12, CA14, CA2, CA4, CA6, CA9, CYP2A6	Vitamin K antagonist
7216	-64.46	cp	BRD-K06895174	cisapride	Serotonin receptor agonist	Serotonin receptor agonist	HTR4, KCNH2, CYP2B6, CYP2C8, CYP3A5, CYP3A7, HTR2A, HTR3A	Serotonin receptor agonist
7214	-64.44	cp	BRD-K32292990	CGP-53353	EGFR inhibitor	PKC inhibitor	EGFR, PRKCB	EGFR inhibitor, PKC inhibitor
7213	-64.39	cp	BRD-K73290745	ICI-199441	Opioid receptor agonist		OPRK1, CYP2D6, OPRD1, OPRM1, UTS2R	Opioid receptor agonist
7211	-64.35	cp	BRD-K03670461	tyrphostin-AG-82	EGFR inhibitor		EGFR, LCK	EGFR inhibitor
7210	-64.3	cp	BRD-A35511923	L-803087	Somatostatin receptor agonist		SSTR4	Somatostatin receptor agonist
7208	-64.29	cp	BRD-K59037100	oxybenzone	Lipase inhibitor		LIPE	Lipase inhibitor
7205	-64.07	cp	BRD-K08109516	L-701324	Glutamate receptor antagonist		GRIN1, GRIN2A, GRIN2B, GRIN2C, GRIN2D	Glutamate receptor antagonist
7202	-64	cp	BRD-K61829047	7b-cis	Exportin antagonist		XPO1	Exportin antagonist
7201	-63.97	cp	BRD-A92670106	tocainide	Sodium channel blocker		SCN5A	Sodium channel blocker
7200	-63.96	cp	BRD-K80738081	resveratrol	Cytochrome P450 inhibitor		PTGS1, PTGS2, SIRT1, APOA1, BACE1, CSNK2A1, MAOA, NQO2, SCN5A, TXNRD1, TXNRD2, XDH	Cytochrome P450 inhibitor, SIRT activator
7198	-63.91	cp	BRD-K99616396	motesanib	KIT inhibitor	PDGFR/KIT inhibitor	FLT1, FLT4, KDR, KIT, PDGFRA, RET	KIT inhibitor, PDGFR receptor inhibitor, VEGFR inhibitor
7196	-63.89	cp	BRD-A49906757	scopolamine	Acetylcholine receptor antagonist		CHRM2, CHRM1, CHRM3, CHRM4, CHRM5, SI	Acetylcholine receptor antagonist
7186	-63.62	cp	BRD-A84481105	thioridazine	Dopamine receptor antagonist	Dopamine receptor antagonist	DRD1, DRD2, HTR2A, ADRA1A, ADRA1B, CHRNA7, DRD5, HRH1, HTR1A, HTR2C, HTR6, HTR7, KCNH2, MALT1	Dopamine receptor antagonist
7185	-63.6	cp	BRD-A62434282	goserelin	Gonadotropin releasing factor hormone receptor agonist		GNRHR, GNRH1, LHCGR	Gonadotropin releasing factor hormone receptor agonist, Luteinizing hormone releasing hormone agonist
7182	-63.45	cp	BRD-K64835161	BRD-K64835161	-666		CLK1, CLK4, DYRK1B	-666
7180	-63.38	cp	BRD-K99964838	bosutinib	ABL inhibitor	SRC inhibitor	ABL1, SRC, BCR, CAMK2G, LYN, CAMK1D, CDK2, FRK, FYN, HCK, MAP2K1, MAP2K2, MAP3K2, MAP4K5, STK10, STK24, STK4, TNK2, TXK	ABL inhibitor, BCR-ABL kinase inhibitor, SRC inhibitor
7181	-63.38	cp	BRD-A30655177	LFM-A13	BTK inhibitor		BTK	BTK inhibitor
7179	-63.34	cp	BRD-K82091397	SB-239063	p38 MAPK inhibitor	P38 MAPK inhibitor	MAPK11, MAPK14, PTGS2, TNF	p38 MAPK inhibitor
7178	-63.29	cp	BRD-A52282606	lacidipine	Calcium channel blocker	Calcium channel blocker	CACNA1C	Calcium channel blocker
7175	-63.23	cp	BRD-A51393488	noscapine	Bradykinin receptor antagonist		BDKRB2, SIGMAR1	Bradykinin receptor antagonist, Tubulin inhibitor
7169	-63.15	cp	BRD-K06980535	promazine	Dopamine receptor antagonist	Dopamine receptor antagonist	CHRM5, DRD2, ADRA1A, ADRA1B, ADRA1D, CHRM1, CHRM2, CHRM3, CHRM4, DRD1, DRD3, DRD4, HRH1, HTR2A, HTR2C	Dopamine receptor antagonist
7167	-63.12	cp	BRD-K53570330	carbofuran	Cholinesterase inhibitor			Cholinesterase inhibitor
7162	-62.9	cp	BRD-K43887077	dopamine	Dopamine receptor agonist		DRD2, DRD1, DRD3, DRD4, DRD5, DBH, HTR1A, HTR7, SLC6A2, SLC6A3, SLC6A4	Dopamine receptor agonist
7157	-62.72	cp	BRD-A49370193	RO-60-0175	Serotonin receptor agonist	Serotonin receptor agonist	HTR2C, HTR2A, HTR2B	Serotonin receptor agonist
7156	-62.7	cp	BRD-K60923938	veratridine	Sodium channel activator		SCN1A, SCN3A, SCN8A, SCN9A	Sodium channel activator
7151	-62.59	cp	BRD-K43236057	piceid	ICAM1 inhibitor		GAA, XDH	ICAM1 inhibitor
7147	-62.49	cp	BRD-A62890442	3-methyl-GABA	GABA aminotransferase activator			GABA aminotransferase activator
7146	-62.44	cp	BRD-K19533706	tranilast	Angiogenesis inhibitor		HPGDS, HRH1, IDO1, IFNG, IL10, IL2, IL4, SLC22A12, TGFB1, TNF, TRPV2	Angiogenesis inhibitor
7140	-62.17	cp	BRD-K53545112	CNQX	Glutamate receptor antagonist		GRIA1, GRIA2, GRIA3, GRIA4	Glutamate receptor antagonist
7139	-62.13	cp	BRD-K61341215	vecuronium	Acetylcholine receptor antagonist		CHRNA2	Acetylcholine receptor antagonist
7134	-61.87	cp	BRD-K83637872	SANT-1	Smoothened receptor antagonist		DHH, IHH, PTCH1, SMO	Smoothened receptor antagonist
7129	-61.74	cp	BRD-K68246049	TTNPB	Retinoid receptor agonist	Retinoid receptor agonist	RARB, RARA, RARG	Retinoid receptor agonist
7124	-61.54	cp	BRD-K31611373	fluprostenol	Prostanoid receptor agonist		PTGER3, PTGFR, TBXA2R	Prostanoid receptor agonist
7120	-61.35	cp	BRD-K26669427	WR-216174	PFMRK inhibitor			PFMRK inhibitor
7119	-61.32	cp	BRD-A73859745	glycodeoxycholic-acid	Apoptosis stimulant			Apoptosis stimulant
7118	-61.24	cp	BRD-K43245338	MDL-28170	Calpain inhibitor		CAPN1, CTSB, CTSL	Calpain inhibitor
7117	-61.21	cp	BRD-A39290993	cyproterone	Androgen receptor antagonist	Androgen receptor modulator, Progesterone receptor antagonist	AR, ADORA1, ESR1	Androgen receptor antagonist, Progesterone receptor agonist, Testosterone receptor antagonist
7111	-61.06	cp	BRD-K36324071	NF-449	Purinergic receptor antagonist		P2RX1	Purinergic receptor antagonist
7110	-61	cp	BRD-K54987996	CAY-10578	Casein kinase inhibitor			Casein kinase inhibitor
7104	-60.77	cp	BRD-K29113274	ketoconazole	Sterol demethylase inhibitor	Sterol demethylase inhibitor	AR, CYP19A1, CYP21A2, CYP2C19, CYP3A5, CYP3A7, KCNA10	Sterol demethylase inhibitor
7098	-60.51	cp	BRD-K68402494	ML-9	Myosin light chain kinase inhibitor		MLCK, TRPC6, PKA, PKC	Myosin light chain kinase inhibitor
7097	-60.48	cp	BRD-K28137194	loreclezole	GABA receptor agonist		GABRB2, GABRB3	GABA receptor agonist
7094	-60.42	cp	BRD-K90733503	cefalexin	Bacterial cell wall synthesis inhibitor	Bacterial cell wall synthesis inhibitor		Bacterial cell wall synthesis inhibitor
7092	-60.4	cp	BRD-K54416256	methimazole	Antithyroid		TPO	Antithyroid
7087	-60.28	cp	BRD-A72596465	GW-6471	PPAR receptor antagonist		PPARA	PPAR receptor antagonist
7085	-60.27	cp	BRD-K59851896	calycanthine	GABA release inhibitor			GABA release inhibitor
7084	-60.22	cp	BRD-K59753975	vindesine	Tubulin inhibitor	Tubulin inhibitor	TUBB, TUBB1	Tubulin inhibitor
7083	-60.2	cp	BRD-K39733634	L-161982	Prostanoid receptor antagonist		PTGER4	Prostanoid receptor antagonist, Angiotensin receptor antagonist
7082	-60.17	cp	BRD-K93095519	SJ-172550	MDM inhibitor	MDM inhibitor	MDM4	MDM inhibitor
7081	-60.15	cp	BRD-K88560311	rucaparib	PARP inhibitor	PARP inhibitor	PARP1, PARP2	PARP inhibitor
7077	-59.98	cp	BRD-K14693417	cinchonine	P-glycoprotein inhibitor		CYP2D6	P-glycoprotein inhibitor
7071	-59.78	cp	BRD-K26521938	dinoprostone	Prostanoid receptor agonist		PTGER2, PTGER1, PTGER3, PTGER4, CATSPER1, CATSPER2, CATSPER3, CATSPER4, PTGDR, PTGDR2, PTGFR, TBXA2R	Prostanoid receptor agonist
7066	-59.62	cp	BRD-A49765801	fludroxycortide	Glucocorticoid receptor agonist	Glucocorticoid receptor agonist	NR3C1, SERPINA6	Glucocorticoid receptor agonist
7047	-58.81	cp	BRD-K67080878	milrinone	Phosphodiesterase inhibitor		PDE3A, PDE2A, PDE3B, PDE5A	Phosphodiesterase inhibitor
7045	-58.76	cp	BRD-K52662033	lidocaine	Histamine receptor agonist		SCN5A, EGFR, SCN10A, SCN9A	Histamine receptor agonist
7046	-58.76	cp	BRD-A03359064	ICI-89406	Adrenergic receptor antagonist		ADRB1, ADRB2	Adrenergic receptor antagonist
7042	-58.63	cp	BRD-K20714604	RS-56812	Serotonin receptor partial agonist		HTR3A	Serotonin receptor partial agonist
7041	-58.6	cp	BRD-K46441700	GR-55562	Serotonin receptor antagonist	Serotonin receptor antagonist	HTR1B, HTR1D	Serotonin receptor antagonist
7040	-58.57	cp	BRD-K04170657	psoromic-acid	Ras GTPase inhibitor			Ras GTPase inhibitor
7036	-58.48	cp	BRD-A83695761	chromanol	Potassium channel blocker	Potassium channel blocker		Potassium channel blocker
7035	-58.46	cp	BRD-K09132007	D-4476	TGF beta receptor inhibitor	TGF beta receptor inhibitor	CSNK1A1, CSNK1D, TGFB1	TGF beta receptor inhibitor
7034	-58.45	cp	BRD-A50764878	MDL-73005EF	Serotonin receptor antagonist		HTR1A	Serotonin receptor antagonist
7029	-58.33	cp	BRD-A25569250	KI-16425	Lysophosphatidic acid receptor antagonist		LPAR1, LPAR3	Lysophosphatidic acid receptor antagonist
7025	-58.22	cp	BRD-K04833372	GSK-1904529A	IGF-1 inhibitor		IGF1R, INSR	IGF-1 inhibitor, IGF-1R inhibitor, Insulin receptor ligand
7019	-57.93	cp	BRD-K68488863	ENMD-2076	FLT3 inhibitor	Aurora kinase inhibitor	AURKA, FLT3, KDR, PDGFRA, SRC, CSF1R, EPHA1, FGFR1, FGFR2, FGFR3, FLT4, KIT, PTK2	FLT3 inhibitor, VEGFR inhibitor, Aurora kinase inhibitor
7018	-57.87	cp	BRD-K17823458	danoprevir	HCV inhibitor			HCV inhibitor
7011	-57.69	cp	BRD-K85013741	auraptene	Nitric oxide production inhibitor		MAOB	Nitric oxide production inhibitor
7004	-57.56	cp	BRD-A07780951	orciprenaline	Adrenergic receptor agonist	Beta-adrenergic receptor agonist	ADRB2	Adrenergic receptor agonist
7003	-57.54	cp	BRD-K79353516	indolophenanthridine	CALY activator		CALY, DRD1	CALY activator
7002	-57.5	cp	BRD-K69556541	ryanodine	Calcium channel blocker		RYR1, RYR2, RYR3	Calcium channel blocker
6992	-57.19	cp	BRD-A43082555	loxoprofen	Cyclooxygenase inhibitor		PTGS2	Cyclooxygenase inhibitor, Prostanoid receptor antagonist
6991	-57.16	cp	BRD-K16336526	capsaicin	TRPV agonist		TRPV1, CFTR, ENOX2	TRPV agonist
6984	-56.81	cp	BRD-K01192156	tyrphostin-AG-112	Protein tyrosine kinase inhibitor		EGFR	Protein tyrosine kinase inhibitor
6983	-56.8	cp	BRD-K36737713	AG-957	Protein tyrosine kinase inhibitor		ABL1, EGFR	Protein tyrosine kinase inhibitor
6980	-56.67	cp	BRD-K15868788	SDZ-205-557	Serotonin receptor antagonist		HTR3A, HTR3B, HTR4	Serotonin receptor antagonist
6978	-56.64	cp	BRD-K82941592	rosuvastatin	HMGCR inhibitor	HMGCR inhibitor	HMGCR	HMGCR inhibitor
6976	-56.62	cp	BRD-K83597974	pargyline	Monoamine oxidase inhibitor		MAOB, MAOA	Monoamine oxidase inhibitor
6975	-56.61	cp	BRD-K10042277	desmethylclozapine	Acetylcholine receptor agonist		CHRM1, DRD2, DRD3, HTR2A	Acetylcholine receptor agonist
6971	-56.46	cp	BRD-A31195449	TCB2	Serotonin receptor agonist		HTR2A	Serotonin receptor agonist
6966	-56.32	cp	BRD-A32949107	MRS-1845	Calcium channel blocker		ORAI1	Calcium channel blocker
6964	-56.29	cp	BRD-A77050075	heraclenol	Vitamin K antagonist			Vitamin K antagonist
6963	-56.12	cp	BRD-K72029282	probucol	Atherogenesis inhibitor		ABCA1, ABCB11, CES1	Atherogenesis inhibitor
6955	-55.9	cp	BRD-A54236247	racephedrine	Adrenergic receptor agonist			Adrenergic receptor agonist
6954	-55.87	cp	BRD-A14574269	UB-165	Acetylcholine receptor agonist		CHRNA3, CHRNA4, CHRNB2	Acetylcholine receptor agonist
6948	-55.66	cp	BRD-K37792168	denbufylline	Phosphodiesterase inhibitor		PDE4A, PDE4B, PDE4D	Phosphodiesterase inhibitor
6946	-55.56	cp	BRD-K31987754	oleylethanolamide	Cannabinoid receptor agonist		GPR119, CNR1, GPR55, KCND3, PPARA	Cannabinoid receptor agonist, Potassium channel blocker, Glucose dependent insulinotropic receptor agonist
6940	-55.21	cp	BRD-A16444946	acarbose	Glucosidase inhibitor		GAA, MGAM, AMY2A, SI	Glucosidase inhibitor
6934	-55.1	cp	BRD-K05395900	nicotine	Acetylcholine receptor agonist		CHRNA10, CHRNA9, AOX1, CHAT, CHRNA2, CHRNA3, CHRNA4, CHRNA5, CHRNA6, CHRNA7, CHRNB2, CHRNB3, CHRNB4, CYP19A1, CYP2B6, TBXAS1, TRPA1	Acetylcholine receptor agonist
6928	-54.83	cp	BRD-K95921201	reserpine	Vesicular monoamine transporter inhibitor		SLC18A2, SLC18A1	Vesicular monoamine transporter inhibitor
6926	-54.81	cp	BRD-K56509348	BMS-182874	Endothelin receptor antagonist		EDNRA	Endothelin receptor antagonist
6922	-54.7	cp	BRD-K98769987	flumazenil	Benzodiazepine receptor antagonist		GABRA1, GABRA2, GABRA3, GABRA5, GABRA4, GABRA6, GABRB1, GABRB2, GABRB3, GABRD, GABRE, GABRG1, GABRG2, GABRG3, GABRP, GABRQ	Benzodiazepine receptor antagonist
6923	-54.7	cp	BRD-A97104540	fenoterol	Adrenergic receptor agonist	Beta-adrenergic receptor agonist	ADRB2, ADRB1, ADRB3	Adrenergic receptor agonist
6921	-54.65	cp	BRD-K89152108	liothyronine	Thyroid hormone stimulant		THRA, THRB	Thyroid hormone stimulant
6920	-54.63	cp	BRD-K09549677	mibefradil	T-type calcium channel blocker	T-type calcium channel blocker	CACNA1G, CACNA1H, CACNA1C, CACNA1I, ANO1, CACNA1D, CACNA1F, CACNA1S, CACNB1, CACNB2, CACNB3, CACNB4, CATSPER1, CATSPER2, CATSPER3, CATSPER4, CYP3A5, CYP3A7, SCN2A, SCN4A, SCN5A, SCN9A	T-type calcium channel blocker
6919	-54.62	cp	BRD-K08206212	entecavir	Reverse transcriptase inhibitor	Reverse transcriptase inhibitor		Reverse transcriptase inhibitor, DNA replication inhibitor
6916	-54.55	cp	BRD-K19309090	SR-95639A	Acetylcholine receptor agonist		CHRM1	Acetylcholine receptor agonist
6913	-54.5	cp	BRD-A44008656	doxylamine	Histamine receptor antagonist		HRH1, CHRM1	Histamine receptor antagonist
6910	-54.37	cp	BRD-K88741031	methyl-2,5-dihydroxycinnamate	EGFR inhibitor		EGFR	EGFR inhibitor, Tyrosine kinase inhibitor
6907	-54.24	cp	BRD-K92301463	16,16-dimethylprostaglandin-e2	Prostanoid receptor agonist		HPGD	Prostanoid receptor agonist
6901	-53.94	cp	BRD-A42553870	L-152804	Neuropeptide receptor antagonist		NPY5R	Neuropeptide receptor antagonist
6898	-53.77	cp	BRD-K17896185	FIT	Opioid receptor agonist		OPRD1	Opioid receptor agonist
6891	-53.52	cp	BRD-K78599730	manumycin-a	Farnesyltransferase inhibitor	NFkB pathway inhibitor	FNTA, IKBKB	Farnesyltransferase inhibitor, NFkB pathway inhibitor
6888	-53.39	cp	BRD-A32164164	methyllycaconitine	Acetylcholine receptor antagonist		CHRNA7	Acetylcholine receptor antagonist
6889	-53.39	cp	BRD-K46766488	S-14506	Serotonin receptor agonist	Serotonin receptor agonist	HTR1A, DRD2, HTR2C	Serotonin receptor agonist
6887	-53.35	cp	BRD-K44497846	enalapril	ACE inhibitor		ACE	ACE inhibitor
6881	-53.26	cp	BRD-A59808129	guggulsterone	Cholesterol inhibitor	FXR antagonist	NR1H4, PGR, AR, ESR1, IKBKB, NR1I2, NR3C1, NR3C2	Cholesterol inhibitor, Estrogen receptor agonist, FXR antagonist, IKK inhibitor, Pregnane X receptor agonist, Progesterone receptor agonist
6879	-53.18	cp	BRD-K99946902	hexylresorcinol	Local anesthetic		TYR	Local anesthetic
6874	-52.97	cp	BRD-K51941867	LM-1685	Cyclooxygenase inhibitor		PTGS2	Cyclooxygenase inhibitor
6869	-52.83	cp	BRD-K46142322	RS-67333	Serotonin receptor partial agonist		HTR4	Serotonin receptor partial agonist
6868	-52.75	cp	BRD-K46211610	tolazoline	Adrenergic receptor antagonist		ADRA2A, ADRA2B, ADRA2C, ADRA1A, HRH1, HRH2	Adrenergic receptor antagonist
6866	-52.7	cp	BRD-A25234499	aminoglutethimide	Glucocorticoid receptor antagonist		CYP19A1, CYP11A1, NR3C1	Glucocorticoid receptor antagonist
6858	-52.34	cp	BRD-A41941932	vitexin	Antioxidant			Antioxidant
6855	-52.22	cp	BRD-K68264559	brimonidine	Adrenergic receptor agonist		ADRA2A, ADRA2B, ADRA2C, AOX1	Adrenergic receptor agonist
6850	-52.11	cp	BRD-A65671304	candesartan	Angiotensin receptor antagonist	Angiotensin receptor antagonist	AGTR1, AGTR2	Angiotensin receptor antagonist
6849	-52.07	cp	BRD-K71823332	epothilone-a	Microtubule stabilizing agent			Microtubule stabilizing agent
6848	-52.06	cp	BRD-K62200014	anagrelide	Phosphodiesterase inhibitor		PDE3A	Phosphodiesterase inhibitor
6842	-51.97	cp	BRD-K29582677	flunarizine	Calcium channel blocker		CACNA1G, CACNA1H, CACNA1I, CALM1, CYP2J2, HRH1	Calcium channel blocker
6843	-51.97	cp	BRD-K67043667	altretamine	DNA synthesis inhibitor			DNA synthesis inhibitor
6841	-51.93	cp	BRD-A18917088	estradiol	Contraceptive agent	Estrogen receptor agonist	ESR1, ESR2, NR1I2, CYP2B6, CYP2C19, CYP2C8, CYP2E1, CYP3A5, CYP3A7, GPER1, KCNMA1	Contraceptive agent, Estrogen receptor agonist
6833	-51.64	cp	BRD-K94325918	kinetin-riboside	Apoptosis stimulant			Apoptosis stimulant
6832	-51.6	cp	BRD-A22143024	estropipate	Estrogen receptor agonist	Estrogen receptor agonist	ESR1, ESR2	Estrogen receptor agonist
6831	-51.56	cp	BRD-K33308633	INCA-6	Calcineurin inhibitor		NFATC1	Calcineurin inhibitor
6829	-51.45	cp	BRD-K06878038	deferiprone	Chelating agent		CYP4F2	Chelating agent
6824	-51.32	cp	BRD-K17075857	chloroxine	Opioid receptor antagonist		OPRK1	Opioid receptor antagonist
6822	-51.25	cp	BRD-K32501161	vanoxerine	Dopamine uptake inhibitor		SLC6A3, MAOA, MAOB	Dopamine uptake inhibitor
6819	-51.16	cp	BRD-A39522003	OMDM-2	FAAH inhibitor		GPR119	FAAH inhibitor
6817	-51.08	cp	BRD-A99833829	bethanechol	Acetylcholine receptor agonist		CHRM2, CHRM1, CHRM3, CHRM4	Acetylcholine receptor agonist
6815	-50.81	cp	BRD-K68407802	KIN001-055	EGFR inhibitor		EGFR, JAK3	EGFR inhibitor, JAK inhibitor, Leukotriene inhibitor, Mediator release inhibitor
6803	-50.48	cp	BRD-K90543092	levonorgestrel	Estrogen receptor agonist	Progesterone receptor agonist	PGR, AR, CYP2E1, ESR1, SRD5A1	Estrogen receptor agonist, Glucocorticoid receptor antagonist, Progesterone receptor agonist, Progesterone receptor antagonist
6800	-50.37	cp	BRD-K62929068	6-benzylaminopurine	Purinergic receptor activator			Purinergic receptor activator
6790	-50.13	cp	BRD-K66876909	linezolid	Bacterial 50S ribosomal subunit inhibitor		MAOA	Bacterial 50S ribosomal subunit inhibitor
6786	-50	cp	BRD-K54665485	R-59022	Diacylglycerol kinase inhibitor		DGKA	Diacylglycerol kinase inhibitor, Protein kinase inhibitor
6770	-49.29	cp	BRD-K50938287	sumatriptan	Serotonin receptor agonist		HTR1D, HTR1B, HTR1A, HTR1F, HTR1E, HTR5A, HTR6, HTR7	Serotonin receptor agonist
6765	-49.17	cp	BRD-K94070024	depomedrol	Glucocorticoid receptor agonist	Glucocorticoid receptor agonist		Glucocorticoid receptor agonist
6761	-49.06	cp	BRD-K67017579	cilostazol	Phosphodiesterase inhibitor		PDE3A, CYP2C19, CYP3A5, PDE3B	Phosphodiesterase inhibitor
6758	-48.96	cp	BRD-K11433652	aspirin	Cyclooxygenase inhibitor		PTGS1, PTGS2, TP53, AKR1C1, ASIC3, EDNRA, HSPA5, IKBKB, NFKB1, NFKB2, NFKBIA, PRKAA1, PRKAA2, PRKAB1, PRKAB2, PRKAG1, PRKAG2, PRKAG3, RPS6KA3	Cyclooxygenase inhibitor
6756	-48.91	cp	BRD-K81729199	AQ-RA741	Acetylcholine receptor antagonist			Acetylcholine receptor antagonist
6751	-48.82	cp	BRD-K33551950	radicicol	HSP inhibitor	HSP inhibitor	ACLY, DLAT, HSP90AB1, HSP90B1, MAP3K7, OPRM1, PDK3	HSP inhibitor
6746	-48.61	cp	BRD-K39120595	bithionol	Autotaxin inhibitor		ESR1, ESR2, MCL1	Autotaxin inhibitor
6745	-48.56	cp	BRD-K97810537	beclometasone	Glucocorticoid receptor agonist	Glucocorticoid receptor agonist	NR3C1, CYP3A5, GPR97, SERPINA6	Glucocorticoid receptor agonist, Immunosuppressant
6744	-48.54	cp	BRD-K31283835	tofacitinib	JAK inhibitor		JAK3, JAK1, JAK2, CYP2C19, TYK2	JAK inhibitor
6741	-48.5	cp	BRD-K65285700	BRD-K65285700	Cannabinoid receptor agonist	Cannabinoid receptor agonist	CNR2	Cannabinoid receptor agonist
6742	-48.5	cp	BRD-K08973992	linoleic-acid	Oxidative stress inducer		FABP4, FFAR1, FFAR4, HNF4A, KCNB1, PPARG, TRPM8	Oxidative stress inducer
6739	-48.48	cp	BRD-K35573744	erbstatin-analog	EGFR inhibitor		EGFR	EGFR inhibitor
6735	-48.21	cp	BRD-A34208323	VU-0404997-2	Glutamate receptor modulator		GRM4	Glutamate receptor modulator
6728	-47.99	cp	BRD-K97330509	SRC-kinase-inhibitor-II	SRC inhibitor			SRC inhibitor
6726	-47.9	cp	BRD-K71266197	PSB-06126	NTPDase inhibitor		ENTPD3	NTPDase inhibitor
6720	-47.62	cp	BRD-K09638361	SA-63133	-666	Tubulin inhibitor	CSNK1E, CSNK1A1, CSNK1D, CSNK1G2	-666
6719	-47.55	cp	BRD-K29653726	topiramate	Carbonic anhydrase inhibitor		CA2, CA4, GRIK1, CA1, CA12, CA7, CYP2C19, CYP3A4, GABRA1, GABRA2, GABRA3, GABRA4, GABRA5, GABRA6, GABRB1, GABRB2, GABRB3, GABRD, GABRE, GABRG1, GABRG2, GABRG3, GABRP, GABRQ, GRIA1, SCN1A, SCN5A	Carbonic anhydrase inhibitor, Glutamate receptor antagonist, Kainate receptor antagonist
6718	-47.49	cp	BRD-A10303790	talampicillin	Bacterial cell wall synthesis inhibitor			Bacterial cell wall synthesis inhibitor
6714	-47.39	cp	BRD-K88677950	PD-198306	MAP kinase inhibitor	MEK inhibitor	MAP2K1, MAP2K2, MAPK1, MAPK3	MAP kinase inhibitor, MEK inhibitor
6712	-47.35	cp	BRD-K64514229	toltrazuril	Antiprotozoal			Antiprotozoal
6711	-47.3	cp	BRD-K87932577	CDK1-5-inhibitor	CDK inhibitor	CDK inhibitor, Glycogen synthase kinase inhibitor	CDK1, CDK5, GSK3B	CDK inhibitor, Glycogen synthase kinase inhibitor
6709	-47.22	cp	BRD-K89626439	sirolimus	MTOR inhibitor	MTOR inhibitor	MTOR, FKBP1A, CCR5, FGF2	MTOR inhibitor
6707	-47.11	cp	BRD-A15435692	BMY-14802	Sigma receptor antagonist	Sigma receptor antagonist	HTR1A, SIGMAR1	Sigma receptor antagonist
6702	-47.03	cp	BRD-K83063356	RS-102895	CCR antagonist		CCR2	CCR antagonist
6698	-46.97	cp	BRD-K90333595	phentolamine	Adrenergic receptor antagonist		ADRA1A, ADRA2A, ADRA1B, ADRA1D, ADRA2B, ADRA2C	Adrenergic receptor antagonist
6697	-46.93	cp	BRD-K37798499	etoposide	Topoisomerase inhibitor	Topoisomerase inhibitor	TOP2A, CYP2E1, CYP3A5, TOP2B	Topoisomerase inhibitor
6695	-46.86	cp	BRD-A10070317	propranolol	Adrenergic receptor antagonist		ADRB2, ADRB3, ADRB1, CYP2C19, HTR1A, HTR1B	Adrenergic receptor antagonist
6689	-46.66	cp	BRD-K61269089	daphnetin	Protein kinase inhibitor			Protein kinase inhibitor
6682	-46.47	cp	BRD-U01690642	acetyl-geranyl-cysteine	Isoprenylated protein methylation inhibitor			Isoprenylated protein methylation inhibitor
6680	-46.31	cp	BRD-K85606544	neratinib	EGFR inhibitor	EGFR inhibitor	EGFR, ERBB2, ERBB4, KDR	EGFR inhibitor
6679	-46.28	cp	BRD-K19540840	saracatinib	SRC inhibitor	SRC inhibitor	SRC, ABL1, LCK, YES1	SRC inhibitor
6669	-45.87	cp	BRD-K04111260	raclopride	Dopamine receptor antagonist		DRD2, DRD3, HTR1A	Dopamine receptor antagonist
6667	-45.85	cp	BRD-K71103788	duloxetine	Serotonin reuptake inhibitor		SLC6A2, SLC6A4, SLC6A3, HTR2A, HTR2C, HTR6	Serotonin reuptake inhibitor, Norepinephrine reuptake inhibitor
6662	-45.65	cp	BRD-A48809242	IB-MECA	Adenosine receptor agonist	Adenosine receptor agonist	ADORA3, ADORA1, ADORA2A, ADORA2B	Adenosine receptor agonist
6659	-45.53	cp	BRD-K40255344	tyrphostin-A9	Protein tyrosine kinase inhibitor			Protein tyrosine kinase inhibitor, Tyrosine kinase inhibitor
6649	-45.29	cp	BRD-K23623876	decafluorobutane	Contrast agent		GRM5	Contrast agent
6646	-45.21	cp	BRD-K84709232	caffeic-acid	Lipoxygenase inhibitor		ALOX5, MIF, RELA, TNF	Lipoxygenase inhibitor, HIV integrase inhibitor, NFkB pathway inhibitor, Nitric oxide production inhibitor, PPAR receptor modulator, TNF production inhibitor, Tumor necrosis factor production inhibitor
6643	-45.19	cp	BRD-K82823076	RO-15-4513	GABA benzodiazepine site receptor inverse agonist		GABRA1, GABRA2, GABRA3, GABRA5, GABRA4, GABRA6, GABRB2, GABRG2	GABA benzodiazepine site receptor inverse agonist
6642	-45.18	cp	BRD-A57382968	piroxicam	Cyclooxygenase inhibitor		PTGS2, PTGS1	Cyclooxygenase inhibitor
6639	-45.05	cp	BRD-U25771771	WZ-4-145	EGFR inhibitor	EGFR inhibitor	CSF1R, DDR1, EGFR, PDGFRA, TIE1	EGFR inhibitor
6637	-45.02	cp	BRD-A62525898	prednisone	Glucocorticoid receptor agonist		NR3C1, HSD11B1	Glucocorticoid receptor agonist
6635	-44.98	cp	BRD-K01612348	meropenem	Bacterial cell wall synthesis inhibitor			Bacterial cell wall synthesis inhibitor
6633	-44.97	cp	BRD-K36864847	BD-1047	Adrenergic receptor antagonist		SIGMAR1	Adrenergic receptor antagonist
6630	-44.93	cp	BRD-A25775766	securinine	GABA receptor antagonist		GABRA1	GABA receptor antagonist, TP53 activator
6626	-44.8	cp	BRD-K59469039	AG-879	Angiogenesis inhibitor	EGFR inhibitor, VEGFR inhibitor	ERBB2, KDR, NTRK1	Angiogenesis inhibitor, Tyrosine kinase inhibitor, VEGFR inhibitor
6625	-44.76	cp	BRD-K96670504	lonidamine	Glucokinase inhibitor		GCK	Glucokinase inhibitor
6622	-44.72	cp	BRD-K40578143	GR-79236	Adenosine receptor agonist	Adenosine receptor agonist	ADORA1, ADORA2A	Adenosine receptor agonist
6621	-44.65	cp	BRD-K71799949	carbamazepine	Carboxamide antiepileptic		ABCB1, CYP1A2, CYP3A4, SCN1A, SCN3A, SCN5A	Carboxamide antiepileptic
6618	-44.57	cp	BRD-A75402480	desoxycorticosterone	Mineralocorticoid receptor agonist			Mineralocorticoid receptor agonist
6617	-44.55	cp	BRD-K13571841	pepstatin	Aspartic protease inhibitor		CTSB, CTSD, CTSL, REN	Aspartic protease inhibitor
6614	-44.39	cp	BRD-K89732114	trifluoperazine	Dopamine receptor antagonist	Dopamine receptor antagonist	DRD2, ABCG2, ADRA1A, CALM1, CALY, CAMK2A, DRD4, HRH1, HTR2A, HTR2C, S100A4, SCN4A, SCN9A, TNNC1	Dopamine receptor antagonist
6609	-44.32	cp	BRD-A82371568	clofarabine	Ribonucleoside reductase inhibitor	Ribonucleotide reductase inhibitor	RRM1, POLA1, RRM2, SLC22A8	Ribonucleoside reductase inhibitor
6605	-44.26	cp	BRD-K54708045	nTZDpa	PPAR receptor agonist	PPAR receptor agonist	PPARG	PPAR receptor agonist
6604	-44.19	cp	BRD-K89210380	biotin	Vitamin B		ACACA, ACACB, HLCS, MCCC1, MCCC2, PC, PCCA, PCCB, SLC5A6	Vitamin B
6602	-44.13	cp	BRD-K64994968	progesterone	Progesterone receptor agonist	Progesterone receptor agonist	PGR, CYP17A1, NR3C2, CATSPER1, CATSPER2, CATSPER3, CATSPER4, CYP2C19, ESR1, OPRK1, TRPC5	Progesterone receptor agonist
6600	-44.09	cp	BRD-K38436528	imipramine	Norepinephrine reuptake inhibitor	Norepinephrine reuptake inhibitor	SLC6A2, SLC6A4, CHRM2, ADRA1A, ADRA1B, ADRA1D, CHRM1, CHRM3, CHRM4, CHRM5, CYP2C19, DRD1, DRD2, DRD5, HRH1, HTR1A, HTR2A, HTR2C, HTR6, HTR7, KCND2, KCND3, KCNH1, KCNH2, SLC6A3	Norepinephrine reuptake inhibitor, Serotonin reuptake inhibitor
6599	-44.08	cp	BRD-K48735772	PD-158780	EGFR inhibitor	EGFR inhibitor	EGFR	EGFR inhibitor
6595	-44.01	cp	BRD-K68437527	EMF-bca1-60	caspase inhibitor			caspase inhibitor
6597	-44.01	cp	BRD-A24514565	warfarin	Vitamin K antagonist		VKORC1, CYP2C19, CYP2C8, CYP4F2	Vitamin K antagonist
6594	-44	cp	BRD-K19360254	ergocornine	Dopamine receptor agonist		DRD2	Dopamine receptor agonist
6590	-43.65	cp	BRD-K00610438	altanserin	Serotonin receptor antagonist		HTR2A, HTR2C	Serotonin receptor antagonist
6585	-43.54	cp	BRD-A16754160	ampicillin	Bacterial cell wall synthesis inhibitor		SLC15A1	Bacterial cell wall synthesis inhibitor
6586	-43.54	cp	BRD-K79602928	metformin	Insulin sensitizer		ACACB, INS, PRKAB1	Insulin sensitizer
6583	-43.52	cp	BRD-A31801025	formestane	Aromatase inhibitor	Aromatase inhibitor	CYP19A1	Aromatase inhibitor
6582	-43.51	cp	BRD-K68332390	ponalrestat	Aldose reductase inhibitor		AKR1B1	Aldose reductase inhibitor
6579	-43.34	cp	BRD-K07303502	arachidonyl-trifluoro-methane	Cytosolic phospholipase inhibitor		PLA2G4A	Cytosolic phospholipase inhibitor
6577	-43.27	cp	BRD-K85119730	tolbutamide	ATP channel blocker		ABCC8, CYP2B6, CYP2C19, CYP2C8, KCNJ1, KCNJ11, KCNJ8	ATP channel blocker
6570	-42.94	cp	BRD-K18779551	bifemelane	Acetylcholine release stimulant		SLC6A2	Acetylcholine release stimulant, Adrenergic transmitter uptake inhibitor, Reducing agent
6568	-42.91	cp	BRD-K77390737	xanthohumol	ATPase inhibitor		CYP19A1, VCP	ATPase inhibitor
6566	-42.82	cp	BRD-K14965640	ibuprofen	Cyclooxygenase inhibitor		PTGS2, PTGS1, ASIC1, BCL2, CFTR, CYP2C8, FABP2, PLAT, PPARG, SLC5A8, THBD	Cyclooxygenase inhibitor
6562	-42.63	cp	BRD-A62071884	siguazodan	Phosphodiesterase inhibitor		PDE3A	Phosphodiesterase inhibitor
6550	-42.21	cp	BRD-K34437622	BRD-K34437622	Thymidylate synthase inhibitor		TYMS	Thymidylate synthase inhibitor
6548	-42.19	cp	BRD-A85234536	N6-cyclopentyladenosine	Adenosine receptor agonist	Adenosine receptor agonist	ADORA1, ADORA2A, ADORA2B, ADORA3, SLC29A1	Adenosine receptor agonist
6547	-42.15	cp	BRD-K63430059	methoxsalen	DNA synthesis inhibitor		ACHE, CYP1A2	DNA synthesis inhibitor
6542	-42.09	cp	BRD-A41451487	PK-11195	Benzodiazepine receptor antagonist		TSPO, NR1I2, NR1I3	Benzodiazepine receptor antagonist
6536	-41.87	cp	BRD-A88774919	doxycycline	Bacterial 30S ribosomal subunit inhibitor	Bacterial 30S ribosomal subunit inhibitor	MMP8, MMP1	Bacterial 30S ribosomal subunit inhibitor, Metalloproteinase inhibitor
6534	-41.81	cp	BRD-K06926592	tretinoin	Retinoid receptor agonist	Retinoid receptor agonist	RARG, RORB, ALDH1A1, ALDH1A2, GPRC5A, NR0B1, NR2C2, PPARD, RARA, RARB, RARRES1, RORC, RXRB, RXRG	Retinoid receptor agonist, Retinoid receptor ligand
6532	-41.75	cp	BRD-K69763916	LY-341495	Glutamate receptor antagonist		GRM2, GRM3	Glutamate receptor antagonist
6531	-41.69	cp	BRD-K75089421	procainamide	Sodium channel blocker		SCN5A, DNMT1	Sodium channel blocker
6525	-41.59	cp	BRD-K32610195	androstenedione	Cytochrome P450 inhibitor		AKR1C3, HSD17B1, HSD3B1	Cytochrome P450 inhibitor
6526	-41.59	cp	BRD-K15502390	nevirapine	Reverse transcriptase inhibitor	Reverse transcriptase inhibitor	CYP2B6, CYP2C19, CYP3A4	Reverse transcriptase inhibitor
6523	-41.57	cp	BRD-K02265150	amoxapine	Norepinephrine reuptake inhibitor	Norepinephrine reuptake inhibitor	SLC6A2, SLC6A4, HTR2A, HTR6, ADRA1A, ADRA1B, ADRA1D, ADRA2A, ADRA2B, ADRA2C, CHRM1, CHRM2, CHRM3, CHRM4, CHRM5, DRD1, DRD2, DRD3, DRD4, GABRA1, GABRA2, GABRA3, GABRA4, GABRA5, GABRA6, GABRB1, GABRB2, GABRB3, GABRD, GABRE, GABRG1, GABRG2, GABRG3, GABRP, GABRQ, HRH1, HRH4, HTR1A, HTR1B, HTR2B, HTR2C, HTR3A, HTR7, SLC6A3	Norepinephrine reuptake inhibitor
6524	-41.57	cp	BRD-K08703257	3-amino-benzamide	PARP inhibitor		PARP1	PARP inhibitor
6521	-41.49	cp	BRD-A89672324	CGP-55845	GABA receptor antagonist		GABBR1, GABBR2, KCTD12, KCTD16, KCTD8	GABA receptor antagonist
6515	-41.32	cp	BRD-K63874012	thioperamide	Histamine receptor antagonist		HRH3, HRH4	Histamine receptor antagonist
6514	-41.29	cp	BRD-K01436366	XMD-1150	Leucine rich repeat kinase inhibitor	Leucine rich repeat kinase inhibitor	LRRK2	Leucine rich repeat kinase inhibitor
6510	-41.18	cp	BRD-K36862742	hydroflumethiazide	Sodium/potassium/chloride transporter inhibitor		SLC12A1, ATP1A1, CA1, CA12, CA2, CA4, CA9, KCNMA1	Sodium/potassium/chloride transporter inhibitor
6508	-41.17	cp	BRD-K14221570	benzopurpurin-4b	HIV entry inhibitor			HIV entry inhibitor
6503	-41.09	cp	BRD-K10995081	perphenazine	Dopamine receptor antagonist	Dopamine receptor antagonist	DRD2, CALM1, DRD1, HRH1, HTR2A, HTR2C, HTR6, HTR7	Dopamine receptor antagonist
6502	-41.06	cp	BRD-K26160755	RS-45041-190	Imidazoline receptor agonist			Imidazoline receptor agonist
6497	-40.86	cp	BRD-K82731415	olomoucine	CDK inhibitor		CDK1, CDK2, CDK5, MAPK1	CDK inhibitor
6496	-40.8	cp	BRD-K78959463	FPL-64176	Calcium channel activator		CACNA1C, CACNA1S	Calcium channel activator
6493	-40.73	cp	BRD-K94379058	BML-190	Cannabinoid receptor inverse agonist		CNR2	Cannabinoid receptor inverse agonist
6483	-40.2	cp	BRD-K15916496	clotrimazole	Cytochrome P450 inhibitor		KCNN4, CYP3A4, CYP51A1, NR1I2, NR1I3, TRPM2, TRPM4, TRPM8	Cytochrome P450 inhibitor, Imidazoline receptor ligand
6478	-40.09	cp	BRD-K91623615	ABT-751	Tubulin inhibitor	Tubulin inhibitor	TUBB	Tubulin inhibitor
6472	-39.97	cp	BRD-A52172093	VU-0413807-2	Calcium channel blocker		CACNA1G, CACNA1H, CACNA1I	Calcium channel blocker
6471	-39.96	cp	BRD-K21350491	phenamil	TRPV antagonist		PKD2L1	TRPV antagonist
6470	-39.91	cp	BRD-K56700933	phenethyl-isothiocyanate	Antineoplastic		CYP2E1	Antineoplastic
6469	-39.88	cp	BRD-A41833852	naloxone	Opioid receptor antagonist		OPRM1, OPRK1, OPRD1, CREB1, ESR1, TLR4	Opioid receptor antagonist
6468	-39.85	cp	BRD-A08003242	rhodomyrtoxin-b	sodium fluorescein uptake inhibitor			sodium fluorescein uptake inhibitor
6467	-39.83	cp	BRD-A31227688	kynuramine	Aryl hydrocarbon receptor activator			Aryl hydrocarbon receptor activator
6464	-39.69	cp	BRD-A68631409	evodiamine	ATPase inhibitor		TRPV1	ATPase inhibitor, TRPV agonist
6462	-39.61	cp	BRD-K34154330	tracazolate	GABA receptor modulator		GABRA1	GABA receptor modulator
6458	-39.58	cp	BRD-K91900765	VX-745	p38 MAPK inhibitor	P38 MAPK inhibitor	MAPK14, MAPK11, MAPK12	p38 MAPK inhibitor
6446	-39.19	cp	BRD-K22385716	LY-303511	Casein kinase inhibitor	Bromodomain Inhibitor	CSNK2A1, CSNK2A2, CSNK2B, MTOR	Casein kinase inhibitor, MTOR inhibitor, PI3K inhibitor
6442	-39.05	cp	BRD-K49519144	LY-2140023	Glutamate receptor agonist		GRM3, GRM2	Glutamate receptor agonist
6440	-38.97	cp	BRD-K88551539	CAY-10585	HIF modulator		HIF1A	HIF modulator
6434	-38.82	cp	BRD-K03319035	maprotiline	Norepinephrine reuptake inhibitor	Norepinephrine reuptake inhibitor, Tricyclic antidepressant	SLC6A2, ADRA1A, ADRA1B, ADRA1D, ADRA2A, ADRA2B, ADRA2C, CHRM1, CHRM2, CHRM3, CHRM4, CHRM5, DRD2, HRH1, HTR2A, HTR2C, HTR7	Norepinephrine reuptake inhibitor, Tricyclic antidepressant
6431	-38.7	cp	BRD-A83431637	resmethrin	Cytochrome P450 inhibitor			Cytochrome P450 inhibitor
6428	-38.67	cp	BRD-K89708791	rifaximin	RNA synthesis inhibitor		NR1I2, CYP3A4	RNA synthesis inhibitor
6426	-38.61	cp	BRD-K59184148	SB-216763	Glycogen synthase kinase inhibitor	Glycogen synthase kinase inhibitor	GSK3B, CCNA2, CDK2, GSK3A	Glycogen synthase kinase inhibitor
6424	-38.56	cp	BRD-A98378129	talniflumate	Cyclooxygenase inhibitor		CLCA1	Cyclooxygenase inhibitor
6423	-38.52	cp	BRD-K92731339	perindopril	ACE inhibitor		ACE	ACE inhibitor
6422	-38.5	cp	BRD-A78377521	monastrol	Kinesin-like spindle protein inhibitor		KIF11	Kinesin-like spindle protein inhibitor
6419	-38.45	cp	BRD-K86887724	dofetilide	Potassium channel blocker		KCNH2, KCNH1, KCNJ12, KCNK2	Potassium channel blocker
6414	-38.25	cp	BRD-K35458079	edaravone	Nootropic agent		BCL2	Nootropic agent
6406	-38.12	cp	BRD-K29530284	amlexanox	Histamine receptor modulator		FGF1, IL3, S100A12, S100A13	Histamine receptor modulator
6405	-38.1	cp	BRD-K68191783	ALW-II-38-3	Ephrin inhibitor		DDR1, EPHA2, EPHA4, EPHB2, EPHB4, EPHB6	Ephrin inhibitor
6401	-38.02	cp	BRD-K47639036	flavoxate	Acetylcholine receptor antagonist		CHRM1, CHRM2	Acetylcholine receptor antagonist
6399	-37.98	cp	BRD-K29733039	deforolimus	MTOR inhibitor	MTOR inhibitor	MTOR	MTOR inhibitor
6396	-37.91	cp	BRD-K32398298	alprazolam	Benzodiazepine receptor agonist		GABRA1, GABRA2, GABRA3, GABRA5, CYP3A5, GABRA4, GABRA6, GABRB1, GABRB2, GABRB3, GABRD, GABRE, GABRG1, GABRG2, GABRG3, GABRP, GABRQ	Benzodiazepine receptor agonist
6395	-37.9	cp	BRD-K92778217	mefenamic-acid	Cyclooxygenase inhibitor		PTGS2, PTGS1, KCNQ1, TRPM3	Cyclooxygenase inhibitor
6394	-37.86	cp	BRD-K62310379	fluticasone	Glucocorticoid receptor agonist	Glucocorticoid receptor agonist	NR3C1, CYP3A5, CYP3A7, NR3C2, PGR, PLA2G4A	Glucocorticoid receptor agonist
6390	-37.84	cp	BRD-K64610608	EMF-bca1-57	caspase inhibitor		CASP3	caspase inhibitor
6388	-37.79	cp	BRD-K61217870	n-(3-acetamidophenyl)-3-chlorobenzamide	Glutamate receptor antagonist		GRM5	Glutamate receptor antagonist
6384	-37.66	cp	BRD-K13032584	procarbazine	Monoamine oxidase inhibitor			Monoamine oxidase inhibitor
6374	-37.42	cp	BRD-A92177080	betamethasone	Glucocorticoid receptor agonist	Glucocorticoid receptor agonist	NR3C1	Glucocorticoid receptor agonist
6365	-37.2	cp	BRD-A91866971	SQ-29548	Thromboxane receptor antagonist			Thromboxane receptor antagonist
6364	-37.17	cp	BRD-K30189597	SYK-inhibitor	SYK inhibitor		SYK	SYK inhibitor
6359	-37.07	cp	BRD-K55127134	fluphenazine	Dopamine receptor antagonist	Dopamine receptor antagonist	DRD2, DRD1, CALM1, CHRNA7, DRD5, HRH1, HTR2A, HTR6, HTR7	Dopamine receptor antagonist
6355	-36.97	cp	BRD-K29359156	ebselen	H+/K+-ATPase inhibitor		ALB, LTB4R, NOX3	H+/K+-ATPase inhibitor, Cyclooxygenase inhibitor, Glutathione peroxidase agonist, Nitric oxide synthase inhibitor
6354	-36.96	cp	BRD-A38747044	KU-14R	Imidazoline receptor ligand			Imidazoline receptor ligand, Putative I3 antagonist
6353	-36.91	cp	BRD-K72024482	MRS-1754	Adenosine receptor antagonist		ADORA2B, ADORA1, ADORA2A, ADORA3	Adenosine receptor antagonist
6349	-36.76	cp	BRD-K42221274	NNC-711	GAT inhibitor		SLC6A1, SIGMAR1	GAT inhibitor
6348	-36.71	cp	BRD-K24526313	levcromakalim	Potassium channel activator	Potassium channel activator	KCNJ8, ABCC9, KCNJ5	Potassium channel activator
6345	-36.62	cp	BRD-K59419204	AM-281	Cannabinoid receptor antagonist		CNR1, CNR2, GPR55	Cannabinoid receptor antagonist
6344	-36.57	cp	BRD-K75478907	GS-39783	GABA receptor modulator		GABBR1	GABA receptor modulator
6341	-36.48	cp	BRD-A93659613	GR-89696	Opioid receptor agonist		OPRK1	Opioid receptor agonist
6337	-36.39	cp	BRD-K28183345	proguanil	Dihydrofolate reductase inhibitor		CYP2C19, DHFR	Dihydrofolate reductase inhibitor
6329	-36.18	cp	BRD-A97739905	ketoprofen	Cyclooxygenase inhibitor		PTGS2, PTGS1, CXCR1, SLC5A8	Cyclooxygenase inhibitor
6327	-36.14	cp	BRD-K19525698	ozagrel	Thromboxane synthase inhibitor		TBXAS1	Thromboxane synthase inhibitor
6326	-36.12	cp	BRD-K07888196	tyrphostin-AG-538	IGF-1 inhibitor		EGFR	IGF-1 inhibitor
6324	-36.11	cp	BRD-A15493168	tetracycline	Bacterial 30S ribosomal subunit inhibitor	Bacterial 30S ribosomal subunit inhibitor	PRNP	Bacterial 30S ribosomal subunit inhibitor
6321	-36.07	cp	BRD-K21733600	rofecoxib	Cyclooxygenase inhibitor		PTGS2, CYP3A4, ELN	Cyclooxygenase inhibitor
6316	-35.93	cp	BRD-K88429204	pyrimethamine	Dihydrofolate reductase inhibitor	Dihydrofolate reductase inhibitor	DHFR, DHFRP1, HEXA, SLC47A1, STAT3	Dihydrofolate reductase inhibitor
6315	-35.92	cp	BRD-A03816571	CP-55940	Cannabinoid receptor agonist		CNR1, CNR2, CXCR4, GPR55	Cannabinoid receptor agonist
6310	-35.78	cp	BRD-K20655524	mefexamide	Psychoactive drug			Psychoactive drug
6304	-35.58	cp	BRD-A84389633	tropanyl-3,5-dimethylbenzoate	Serotonin receptor antagonist			Serotonin receptor antagonist
6299	-35.36	cp	BRD-K73991644	isoquercetin	Aldose reductase inhibitor		AKR1B1, ACE	Aldose reductase inhibitor
6297	-35.35	cp	BRD-K96778649	tyrphostin-47	EGFR inhibitor		EGFR	EGFR inhibitor
6298	-35.35	cp	BRD-K30990140	FR-122047	Cyclooxygenase inhibitor			Cyclooxygenase inhibitor
6293	-35.25	cp	BRD-K03440695	boldine	Acetylcholine receptor antagonist		CHRNA4, CHRNB2, DRD1, DRD2	Acetylcholine receptor antagonist, Dopamine receptor antagonist
6291	-35.2	cp	BRD-A46186775	hydrocortisone	Glucocorticoid receptor agonist	Glucocorticoid receptor agonist	ANXA1, NOS2, NR3C1, NR3C2	Glucocorticoid receptor agonist
6285	-35.08	cp	BRD-A42759514	ornidazole	Antiprotozoal			Antiprotozoal
6283	-35.02	cp	BRD-K17497770	butein	EGFR inhibitor		ACE, CXCL8, IL6, SIRT1, SRD5A1, SRD5A2, TNF	EGFR inhibitor, SRC inhibitor
6271	-34.75	cp	BRD-A67438293	treprostinil	Prostacyclin analog		PTGIR, CYP2C8, P2RY12, PPARD, PTGDR, PTGER1, PTGER2, PTGER3, PTGER4	Prostacyclin analog
6265	-34.71	cp	BRD-K12002134	megestrol	progesterone receptor agonist	Progesterone receptor agonist	PGR	progesterone receptor agonist
6258	-34.18	cp	BRD-K75181824	acetyl-geranygeranyl-cysteine	Inhibitor of methyl esterification of geranylgeranylated proteins			Inhibitor of methyl esterification of geranylgeranylated proteins
6257	-34.08	cp	BRD-K82109576	vincristine	Tubulin inhibitor	Tubulin inhibitor	TUBB, TUBA4A	Tubulin inhibitor
6252	-34.02	cp	BRD-K03816923	rottlerin	MAP kinase inhibitor		KCNH2, PRKCD, TGM2	MAP kinase inhibitor, Protein kinase inhibitor
6250	-33.92	cp	BRD-A52193669	withaferin-a	IKK inhibitor	IKK inhibitor	ACHE, BCHE, IKBKB	IKK inhibitor
6248	-33.8	cp	BRD-A04756508	norgestimate	Progesterone receptor agonist	Progesterone receptor agonist	PGR, ESR1	Progesterone receptor agonist
6244	-33.72	cp	BRD-K96862998	pirfenidone	TGF beta receptor inhibitor		TNF, FURIN, MAPK14, TNFRSF1A	TGF beta receptor inhibitor
6238	-33.5	cp	BRD-A90799790	isradipine	Calcium channel blocker		CACNA1C, CACNA1D, CACNA2D1, CACNA1F, CACNA1H, CACNA1S, CACNA2D2, CACNB2	Calcium channel blocker
6233	-33.4	cp	BRD-K37194137	III606050	Cytochrome P450 inhibitor			Cytochrome P450 inhibitor
6230	-33.3	cp	BRD-K12502280	TG-101348	FLT3 inhibitor	Bromodomain Inhibitor, FLT3 inhibitor, JAK inhibitor	JAK2, FLT3, BRD4, JAK1, JAK3, RET, TYK2	FLT3 inhibitor, JAK inhibitor
6225	-33.23	cp	BRD-A43974499	reboxetine	Adrenergic receptor antagonist		SLC6A2	Adrenergic receptor antagonist
6226	-33.23	cp	BRD-A39390670	rabeprazole	ATPase inhibitor		ATP4A, CYP2C19	ATPase inhibitor, Gastrin inhibitor
6222	-33.15	cp	BRD-K26241953	piceatannol	SYK inhibitor		ATP5A1, ATP5B, ATP5C1, IRF3, PTGS2, SIRT1, SYK, TYR	SYK inhibitor
6217	-33.01	cp	BRD-A17411484	carprofen	Cyclooxygenase inhibitor		PTGS2, PTGS1	Cyclooxygenase inhibitor
6218	-33.01	cp	BRD-A15131297	benazepril	ACE inhibitor		ACE	ACE inhibitor
6216	-32.95	cp	BRD-A26384407	chlortalidone	Carbonic anhydrase inhibitor		CA7, CA1, CA12, CA14, CA4, SLC12A1	Carbonic anhydrase inhibitor
6214	-32.82	cp	BRD-A87479750	tenidap	Cyclooxygenase inhibitor		ALOX5, KCNJ4, PTGS1	Cyclooxygenase inhibitor
6205	-32.55	cp	BRD-K13544237	r(-)-propylnorapomorphine	Dopamine receptor agonist		DRD2, DRD1, DRD3	Dopamine receptor agonist, TRPA1 modulator
6202	-32.51	cp	BRD-A61392169	eliprodil	Glutamate receptor antagonist		GRIN1, GRIN2B	Glutamate receptor antagonist
6193	-32.29	cp	BRD-K05804044	AZ-628	RAF inhibitor	RAF inhibitor	BRAF, RAF1	RAF inhibitor
6190	-32.21	cp	BRD-K61177364	NBI-27914	CRF receptor antagonist		CRHR1	CRF receptor antagonist
6188	-32.15	cp	BRD-K05901394	terguride	Dopamine receptor agonist		DRD2, HTR2A, HTR2B, ADRA1A, ADRA2A, ADRA2B, ADRA2C, DRD3, DRD4, HTR1A, HTR1B, HTR1D, HTR2C, PRL	Dopamine receptor agonist, Serotonin receptor antagonist
6187	-32.11	cp	BRD-K43880410	pregnenolone	glutamate receptor modulator		CYP17A1, PGR, SULT2B1	glutamate receptor modulator
6184	-31.83	cp	BRD-A09056319	alfuzosin	Adrenergic receptor antagonist		ADRA1A, ADRA1D, ADRA1B, KCNH2	Adrenergic receptor antagonist
6182	-31.77	cp	BRD-A48720949	testosterone	androgen receptor agonist	Androgen receptor modulator	AR, CYP19A1, CYP2C19, CYP2C8, CYP3A5	androgen receptor agonist
6180	-31.69	cp	BRD-K71512533	SNS-314	Aurora kinase inhibitor	Aurora kinase inhibitor	AURKA, AURKB, AURKC	Aurora kinase inhibitor
6177	-31.59	cp	BRD-A07440155	labetalol	Adrenergic receptor antagonist		ADRB1, ADRB2, ADRA1A, ADRA1D, ADRA1B	Adrenergic receptor antagonist
6166	-31.29	cp	BRD-K74765201	tomelukast	Leukotriene receptor antagonist		CYSLTR1	Leukotriene receptor antagonist
6165	-31.28	cp	BRD-A56892734	esomeprazole	ATPase inhibitor		ATP4A, CYP2C19, CYP3A4	ATPase inhibitor
6162	-31.26	cp	BRD-K52721684	PCO-400	Potassium channel activator	Potassium channel activator	ABCC9, KCNJ8	Potassium channel activator
6158	-31.21	cp	BRD-K11540476	EMF-BCA1-64	Caspase inhibitor		CASP3	Caspase inhibitor
6157	-31.18	cp	BRD-K95739795	tetrabenazine	Vesicular monoamine transporter inhibitor		SLC18A2, DRD2, SLC18A1	Vesicular monoamine transporter inhibitor
6154	-31.14	cp	BRD-K56596464	QX-314	Sodium channel blocker		MAPK14, TGFBR1	Sodium channel blocker
6153	-31.13	cp	BRD-K38003476	clocortolone	Glucocorticoid receptor agonist	Glucocorticoid receptor agonist	NR3C1, PLA2G1B	Glucocorticoid receptor agonist, Steroid
6151	-31.09	cp	BRD-K40901640	cinanserin	Serotonin receptor antagonist		HTR2A	Serotonin receptor antagonist
6144	-30.83	cp	BRD-K70327191	benzoxiquine	Anti-infective			Anti-infective
6143	-30.81	cp	BRD-K07265709	razoxane	Chelating agent		TOP2A, TOP2B	Chelating agent, Topoisomerase inhibitor
6133	-30.48	cp	BRD-K66019333	oxantel	Anthelmintic			Anthelmintic
6129	-30.31	cp	BRD-A44133049	azasetron	Serotonin receptor antagonist		HTR3A, HTR3B	Serotonin receptor antagonist
6126	-30.15	cp	BRD-A85280935	quinpirole	Dopamine receptor agonist		DRD2, DRD3, DRD4, DRD1, HTR1A, HTR2A, HTR2B, HTR2C	Dopamine receptor agonist
6124	-30	cp	BRD-A16700644	isoxsuprine	Adrenergic receptor agonist	Beta-adrenergic receptor agonist	ADRB2	Adrenergic receptor agonist
6120	-29.97	cp	BRD-K49668410	clarithromycin	Bacterial 50S ribosomal subunit inhibitor		CYP2C19, CYP3A4, CYP3A5, CYP3A7	Bacterial 50S ribosomal subunit inhibitor
6108	-29.56	cp	BRD-K62056274	quipazine	Serotonin receptor agonist		HTR2A, HTR3A, HTR3B, HTR1A, HTR1D, HTR2B, HTR2C, HTR6, SLC6A4	Serotonin receptor agonist
6107	-29.55	cp	BRD-K40965114	cyanopindolol	Adrenergic receptor antagonist		HTR1D	Adrenergic receptor antagonist
6103	-29.45	cp	BRD-K11399644	phenformin	AMPK activator		KCNJ8, PRKAA1	AMPK activator
6101	-29.37	cp	BRD-K97764662	PD-173074	FGFR inhibitor	FGFR inhibitor, VEGFR inhibitor	FGFR1, FGFR3, FGFR2, FGFR4, FLT1, FLT4, KDR, PDGFRA, PDGFRB	FGFR inhibitor, VEGFR inhibitor
6099	-29.35	cp	BRD-A34751532	homosalate	HSP inducer			HSP inducer
6100	-29.35	cp	BRD-K54210043	NS-1619	Calcium channel activator		KCNMA1, KCNT1, KCNT2, KCNU1	Calcium channel activator
6098	-29.33	cp	BRD-K68202742	trichostatin-a	HDAC inhibitor	HDAC inhibitor	HDAC7, HDAC8, HDAC1, HDAC10, HDAC2, HDAC3, HDAC4, HDAC5, HDAC6, HDAC9	HDAC inhibitor, CDK activator, ID1 inhibitor
6095	-29.17	cp	BRD-A41304429	practolol	Adrenergic receptor antagonist		ADRB1	Adrenergic receptor antagonist
6091	-29.11	cp	BRD-K93461745	buspirone	Serotonin receptor agonist		HTR1A, DRD2	Serotonin receptor agonist
6089	-29.09	cp	BRD-K82216340	medroxyprogesterone	progesterone receptor agonist	Progesterone receptor agonist	PGR, ESR1	progesterone receptor agonist
6088	-29.08	cp	BRD-K45988865	tetramethylsilane	Internal standard for NMR spectroscopy			Internal standard for NMR spectroscopy
6080	-28.73	cp	BRD-K50398167	meclofenamic-acid	Cyclooxygenase inhibitor		PTGS1, PTGS2, ALOX5, CNR1, KCNQ2, KCNQ3	Cyclooxygenase inhibitor, Prostanoid receptor antagonist
6064	-28.44	cp	BRD-K38903228	hesperidin	Flavanone glycoside		CACNA1B	Flavanone glycoside
6063	-28.42	cp	BRD-A20239487	atenolol	Adrenergic receptor antagonist		ADRB1, ADRB2	Adrenergic receptor antagonist
6060	-28.31	cp	BRD-K05104363	PD-184352	MEK inhibitor	MEK inhibitor	MAP2K1, MAP2K2, MAP3K1, MAP3K2	MEK inhibitor
6056	-28.26	cp	BRD-K11742128	triprolidine	Histamine receptor antagonist		HRH1	Histamine receptor antagonist
6049	-28.17	cp	BRD-K10065684	dantron	Laxative			Laxative
6050	-28.17	cp	BRD-K34820100	tebuthiuron	Photosynthesis inhibitor			Photosynthesis inhibitor
6046	-28.14	cp	BRD-K49111258	prazosin	Adrenergic receptor antagonist		ADRA1A, ADRA1B, ADRA1D, ADRA2A, ADRA2B, ADRA2C, CDK1, KCNH2, KCNH6, KCNH7	Adrenergic receptor antagonist
6047	-28.14	cp	BRD-K67261995	adipiodone	Contrast agent		ALB	Contrast agent
6048	-28.14	cp	BRD-K35531059	molsidomine	Guanylyl cyclase activator		GUCY1A3	Guanylyl cyclase activator
6037	-27.78	cp	BRD-A50675702	fipronil	GABA gated chloride channel blocker			GABA gated chloride channel blocker, Chloride channel blocker
6031	-27.65	cp	BRD-K23566484	nilutamide	Androgen receptor antagonist		AR, CYP2C19	Androgen receptor antagonist
6030	-27.62	cp	BRD-K03642198	AY-9944	Hedgehog pathway modulator			Hedgehog pathway modulator
6026	-27.49	cp	BRD-K14767410	SC-560	Cyclooxygenase inhibitor		PTGS1	Cyclooxygenase inhibitor
6025	-27.48	cp	BRD-K93280214	gabazine	GABA receptor antagonist		GABRA1, GABRA2, GABRA3, GABRA4, GABRA5, GABRA6, GABRG2	GABA receptor antagonist
6024	-27.47	cp	BRD-K05434375	HA-1004	Calcium channel blocker			Calcium channel blocker
6022	-27.43	cp	BRD-A02189320	met-leu-phe	-666			-666
6020	-27.41	cp	BRD-K40530731	hyoscyamine	Acetylcholine receptor antagonist		CHRM1, CHRM2, CHRM3, CHRM4	Acetylcholine receptor antagonist
6018	-27.39	cp	BRD-K83988098	alvespimycin	HSP inhibitor	HSP inhibitor	HSP90AA1	HSP inhibitor
6015	-27.32	cp	BRD-K04196797	oxcarbazepine	Sodium channel blocker		CYP2C19, CYP3A4, CYP3A5, SCN1A, SCN3A, SCN5A	Sodium channel blocker
6009	-27.11	cp	BRD-A92826379	lupanine	Sodium channel blocker	Sodium channel blocker	INS	Sodium channel blocker
6005	-27.02	cp	BRD-K89997465	chlorpromazine	Dopamine receptor antagonist	Dopamine receptor antagonist	DRD2, ADRA2A, ADRA2B, ADRA2C, DRD1, DRD3, DRD4, DRD5, HRH1, HTR1A, HTR2A, HTR2C, HTR6, HTR7, ADRA1A, ADRA1B, ADRA1D, CALM1, CHRM1, CHRM3, HRH4, HTR2B, KCNH2, KIF11, ORM1, ORM2, SMPD1, TRPC5	Dopamine receptor antagonist
6003	-26.93	cp	BRD-U44700465	HG-5-88-01	Protein kinase inhibitor		ADCK4, EGFR	Protein kinase inhibitor
6002	-26.89	cp	BRD-K45446451	JZL-184	Monoacylglucerol lipase inhibitor		MGLL	Monoacylglucerol lipase inhibitor
6001	-26.87	cp	BRD-K65786282	CGP-7930	GABA receptor modulator		GABBR1	GABA receptor modulator, GABA receptor positive allosteric modulator
5997	-26.74	cp	BRD-K91315211	betahistine	Histamine receptor agonist		HRH3, HRH1	Histamine receptor agonist, Histamine receptor antagonist
5995	-26.73	cp	BRD-A25687296	emetine	Protein synthesis inhibitor	Protein synthesis inhibitor	RPS2	Protein synthesis inhibitor
5994	-26.72	cp	BRD-K54411430	robustic-acid	cAMP inhibitor			cAMP inhibitor
5988	-26.49	cp	BRD-K14765469	vesamicol	Acetylcholinesterase inhibitor		SLC18A3	Acetylcholinesterase inhibitor
5985	-26.43	cp	BRD-A65280694	molindone	Dopamine receptor antagonist		DRD2, HTR2A, CHRM1, DRD5, HRH1, HTR1A	Dopamine receptor antagonist
5983	-26.41	cp	BRD-K93188295	ARC-239	Adrenergic receptor antagonist		ADRA2B, ADRA2A, ADRA2C	Adrenergic receptor antagonist
5981	-26.34	cp	BRD-K55677650	CO-101244	Ionotropic glutamate receptor antagonist		GRIN2B	Ionotropic glutamate receptor antagonist
5980	-26.32	cp	BRD-K12762134	XAV-939	Tankyrase inhibitor		TNKS, TNKS2	Tankyrase inhibitor
5979	-26.31	cp	BRD-K09635134	l-erythro-MAPP	negative control for D-erythro-MAPP			negative control for D-erythro-MAPP
5978	-26.29	cp	BRD-A10969569	ambelline	Plant alkaloid			Plant alkaloid
5973	-26.11	cp	BRD-K55748775	SCH-28080	ATPase inhibitor		ATP4A	ATPase inhibitor
5972	-26.09	cp	BRD-K74133369	oligomycin-a	ATP synthase inhibitor	ATPase inhibitor, ATP synthase inhibitor	ATP5A1	ATP synthase inhibitor, ATPase inhibitor
5969	-26.01	cp	BRD-K99447003	enalaprilat	ACE inhibitor		ACE	ACE inhibitor
5966	-25.94	cp	BRD-A39646320	HC-toxin	HDAC inhibitor	HDAC inhibitor	HDAC1	HDAC inhibitor
5964	-25.91	cp	BRD-A75935363	atracurium	Acetylcholine receptor antagonist		CHRNA2	Acetylcholine receptor antagonist
5965	-25.91	cp	BRD-K40619305	larixinic-acid	Compound that interacts with metal centers			Compound that interacts with metal centers
5963	-25.79	cp	BRD-K53220666	trimetozine	Sedative			Sedative
5958	-25.58	cp	BRD-K09778810	FGIN-1-27	Inositol monophosphatase inhibitor		TSPO	Inositol monophosphatase inhibitor
5957	-25.55	cp	BRD-A84189516	baccatin-III	Paclitaxel precursor			Paclitaxel precursor
5954	-25.41	cp	BRD-A34205397	suloctidil	Adrenergic receptor antagonist			Adrenergic receptor antagonist
5952	-25.38	cp	BRD-K32311154	nifekalant	Potassium channel blocker			Potassium channel blocker
5951	-25.37	cp	BRD-K47761761	PD-168077	Dopamine receptor agonist		DRD2, DRD4	Dopamine receptor agonist
5949	-25.3	cp	BRD-K93618743	ipriflavone	Bone resorption inhibitor			Bone resorption inhibitor
5947	-25.28	cp	BRD-K59962020	CHEMBL-374350	NFkB pathway inhibitor			NFkB pathway inhibitor
5944	-25.2	cp	BRD-K00532621	midazolam	Benzodiazepine receptor agonist	Benzodiazepine receptor agonist	CYP3A5, CYP3A7, GABRA1, GABRA2, GABRA3, GABRA4, GABRA5, GABRA6, GABRB1, GABRB2, GABRB3, GABRD, GABRE, GABRG1, GABRG2, GABRG3, GABRP, GABRQ, GABRR1, GABRR2, GABRR3	Benzodiazepine receptor agonist
5941	-25.05	cp	BRD-K20313525	rosmarinic-acid	GABA transaminase inhibitor		MCL1, TYR	GABA transaminase inhibitor
5940	-25.04	cp	BRD-K92817986	BJM-CSC-19	MEK inhibitor			MEK inhibitor
5938	-24.96	cp	BRD-K07237224	moclobemide	Monoamine oxidase inhibitor		MAOA, CYP2C19, MAOB	Monoamine oxidase inhibitor
5936	-24.89	cp	BRD-K60174629	z-prolyl-prolinal	Prolyl endopeptidase inhibitor		PREP	Prolyl endopeptidase inhibitor
5933	-24.83	cp	BRD-K10016611	pyridine-2-aldoxime	Acetylcholinesterase inhibitor		ACHE, BCHE	Acetylcholinesterase inhibitor
5924	-24.59	cp	BRD-K13356952	methazolamide	Carbonic anhydrase inhibitor		CA1, CA2, CA4, CA7, CA12, CA14, INS	Carbonic anhydrase inhibitor
5920	-24.52	cp	BRD-K62609077	scoulerine	Adrenergic receptor antagonist		ADRA1D, ADRA2A, GABRA1	Adrenergic receptor antagonist, GABA receptor antagonist, Serotonin receptor antagonist
5918	-24.43	cp	BRD-A04706586	bucladesine	Adenosine receptor agonist		PRKACA	Adenosine receptor agonist, cAMP stimulant
5915	-24.38	cp	BRD-K68873215	phosphodiesterase-V-inhibitor-II	Phosphodiesterase inhibitor		PDE5A	Phosphodiesterase inhibitor
5914	-24.35	cp	BRD-K41567364	SB-334867	Orexin receptor antagonist		HCRTR1, HCRTR2	Orexin receptor antagonist
5907	-24.13	cp	BRD-K70914287	BIBX-1382	EGFR inhibitor	EGFR inhibitor	EGFR, ERBB2	EGFR inhibitor, Tyrosine kinase inhibitor
5905	-24.09	cp	BRD-K65417056	meprylcaine	Local anesthetic			Local anesthetic
5902	-23.97	cp	BRD-K55591206	epigallocatechin	Nitric oxide synthase inhibitor		FASN, APP, BACE1, CYP19A1, DYRK1A, ELANE, ENOX2, EP300, IDO1, KAT2B, KDR, MMP14, MMP2, PPARA, PREP, SLC5A1	Nitric oxide synthase inhibitor, Bacterial DNA gyrase inhibitor
5899	-23.92	cp	BRD-K11129031	gemfibrozil	Lipoprotein lipase activator		PPARA, CYP2C8, LPL, SLCO1B1, SLCO1B3, SLCO2B1	Lipoprotein lipase activator
5891	-23.64	cp	BRD-K15164005	apoptosis-activator-II	Carboxylesterase inhibitor		BCHE, CES1	Carboxylesterase inhibitor
5889	-23.57	cp	BRD-K49328571	dasatinib	BCR-ABL kinase inhibitor	SRC inhibitor	ABL1, FYN, LCK, SRC, KIT, YES1, BCR, EPHA2, LYN, PDGFRB, ABL2, BTK, DDR1, DDR2, PDGFRA, STAT5B	BCR-ABL kinase inhibitor, Ephrin inhibitor, KIT inhibitor, PDGFR receptor inhibitor, SRC inhibitor, Tyrosine kinase inhibitor
5888	-23.56	cp	BRD-A26711594	nicardipine	Calcium channel blocker		CACNA1C, ADORA3, ADRA1A, ADRA1B, ADRA1D, CACNA1D, CACNA2D1, CACNB2, CALM1, CHRM1, CHRM2, CHRM3, CHRM4, CHRM5, PDE1A, PDE1B	Calcium channel blocker
5886	-23.53	cp	BRD-A95696820	acadesine	AMPK activator			AMPK activator
5878	-23.31	cp	BRD-K51302260	KU-C103871	GSP agonist		SMAD3	GSP agonist
5877	-23.3	cp	BRD-K33312228	halometasone	Glucocorticoid receptor agonist	Glucocorticoid receptor agonist	NR3C1	Glucocorticoid receptor agonist
5869	-23.13	cp	BRD-K53913732	SB-408124	Orexin receptor antagonist		HCRTR1, HCRTR2	Orexin receptor antagonist
5868	-23.11	cp	BRD-K47693913	evoxine	Furoquinoline alkaloid			Furoquinoline alkaloid
5867	-23.06	cp	BRD-K01253243	SB-590885	RAF inhibitor	RAF inhibitor	BRAF	RAF inhibitor
5866	-23.05	cp	BRD-K01292756	pimozide	Dopamine receptor antagonist	Dopamine receptor antagonist	DRD2, DRD3, CACNA1I, CALM1, HRH1, HTR1A, HTR2A, KCNA10, KCNH2	Dopamine receptor antagonist
5865	-23.04	cp	BRD-K08640512	RS-100329	Adrenergic receptor antagonist		ADRA1A, ADRA1D	Adrenergic receptor antagonist
5862	-22.85	cp	BRD-K87991767	umbelliferone	Cyclooxygenase inhibitor		CA9, CA12, PTGS2	Cyclooxygenase inhibitor
5859	-22.72	cp	BRD-K21548250	moracizine	Sodium channel blocker		SCN5A	Sodium channel blocker
5855	-22.65	cp	BRD-K82036761	sertraline	Serotonin receptor antagonist	Serotonin receptor antagonist	SLC6A4, CYP2C19, SLC6A3	Serotonin receptor antagonist
5851	-22.58	cp	BRD-K76674262	homoharringtonine	Protein synthesis inhibitor	Protein synthesis inhibitor	RPL3	Protein synthesis inhibitor
5852	-22.58	cp	BRD-A28746609	paclitaxel	Tubulin inhibitor	Tubulin inhibitor	TUBB, NR1I2, ABCB1, BCL2, CYP2C8, MAP2, MAP4, MAPT, TLR4, TUBB1	Tubulin inhibitor
5844	-22.38	cp	BRD-K20742498	RS-39604	Serotonin receptor antagonist	Serotonin receptor antagonist	HTR4	Serotonin receptor antagonist
5843	-22.37	cp	BRD-A22380646	pantoprazole	ATPase inhibitor		ATP4A, CYP2C19, CYP3A4	ATPase inhibitor
5830	-21.86	cp	BRD-A55393291	testosterone	Androgen receptor agonist	Androgen receptor modulator	AR, CYP19A1, CYP2C19, CYP2C8, CYP3A5	Androgen receptor agonist
5827	-21.85	cp	BRD-A28970875	puromycin	Protein synthesis inhibitor	Protein synthesis inhibitor	NHP2L1, RPL10L, RPL11, RPL13A, RPL15, RPL19, RPL23, RPL23A, RPL26L1, RPL3, RPL37, RPL8, RSL24D1	Protein synthesis inhibitor
5828	-21.85	cp	BRD-K44432556	VU-0418946-1	HIF modulator	HIF activator	HIF1A	HIF modulator
5822	-21.66	cp	BRD-K76907295	VU-0418947-2	HIF modulator	HIF activator		HIF modulator
5821	-21.65	cp	BRD-K83010055	VU-0415374-1	Glutamate receptor modulator		GRM4	Glutamate receptor modulator
5817	-21.61	cp	BRD-K87510569	RS-504393	CC chemokine receptor antagonist		CCR2, CCL2	CC chemokine receptor antagonist
5818	-21.61	cp	BRD-K30296925	flavokavain-b	Antineoplastic		HIF1A	Antineoplastic
5814	-21.44	cp	BRD-A29437505	RWJ-21757	TLR agonist		TLR7	TLR agonist
5810	-21.29	cp	BRD-A61793559	metolazone	Carbonic anhydrase inhibitor		SLC12A3, CA2, CA7	Carbonic anhydrase inhibitor
5805	-21.03	cp	BRD-K07996107	harpagoside	Acetylcholinesterase inhibitor		ACHE	Acetylcholinesterase inhibitor
5802	-20.95	cp	BRD-A67862938	naftidrofuryl	Adrenergic receptor antagonist			Adrenergic receptor antagonist
5801	-20.92	cp	BRD-K23335153	AMN-082	Glutamate receptor modulator		GRM7	Glutamate receptor modulator, Glutamate receptor positive allosteric modulator
5797	-20.8	cp	BRD-A30435184	metergoline	Dopamine receptor agonist	Serotonin receptor antagonist	DRD2, HTR1A, HTR1B, HTR1D, HTR1E, HTR1F, HTR2A, HTR2B, HTR2C, HTR5A, HTR6, HTR7	Dopamine receptor agonist, Serotonin receptor antagonist
5795	-20.78	cp	BRD-A24543851	nornicotine	Acetylcholine receptor agonist			Acetylcholine receptor agonist
5794	-20.76	cp	BRD-K51730347	diphencyprone	Immunostimulant			Immunostimulant
5792	-20.69	cp	BRD-K35687265	ON-01910	PLK inhibitor		CDK1, FLT1, FYN, MCL1, PDGFRA, PLK1, PLK2, SRC	PLK inhibitor
5790	-20.61	cp	BRD-A38913120	BH3I-1	BCL inhibitor		BCL2	BCL inhibitor
5788	-20.6	cp	BRD-K30867024	SB-216641	Serotonin receptor antagonist	Serotonin receptor antagonist	HTR1B, HTR1D, HTR1A, HTR2A, HTR2B, HTR2C	Serotonin receptor antagonist
5786	-20.59	cp	BRD-K64451768	GANT-58	GLI antagonist		DHH, GLI1, IHH	GLI antagonist
5787	-20.59	cp	BRD-K57080016	selumetinib	MEK inhibitor	MEK inhibitor	MAP2K1, MAP2K2	MEK inhibitor
5773	-20.32	cp	BRD-K48923948	BMS-641988	Androgen receptor antagonist		AR	Androgen receptor antagonist
5772	-20.29	cp	BRD-A23359898	sibutramine	Serotonin reuptake inhibitor		SLC6A2, SLC6A4, SLC6A3, CYP2B6, CYP2C19, CYP3A5	Serotonin reuptake inhibitor
5770	-20.16	cp	BRD-K24132293	piperlongumine	Glutathione transferase inhibitor			Glutathione transferase inhibitor
5754	-19.62	cp	BRD-K14441456	tyrphostin-AG-556	EGFR inhibitor		EGFR	EGFR inhibitor
5752	-19.55	cp	BRD-K82147103	lofepramine	Norepinephrine reuptake inhibitor		SLC6A2, SLC6A4	Norepinephrine reuptake inhibitor, Serotonin reuptake inhibitor
5749	-19.54	cp	BRD-K02275692	cefotiam	Bacterial cell wall synthesis inhibitor			Bacterial cell wall synthesis inhibitor
5748	-19.52	cp	BRD-K46937689	phenazone	Cyclooxygenase inhibitor		PTGS1, PTGS2	Cyclooxygenase inhibitor
5746	-19.37	cp	BRD-K57631554	aminolevulinic-acid	Oxidizing agent		ALAD	Oxidizing agent
5744	-19.34	cp	BRD-K50168500	canertinib	EGFR inhibitor	EGFR inhibitor	EGFR, ERBB2, ERBB4, AKT1	EGFR inhibitor
5745	-19.34	cp	BRD-K01624546	docosatrienoic-acid	LTB4 inhibitor			LTB4 inhibitor
5743	-19.3	cp	BRD-K24681473	YM-155	Survivin inhibitor		BIRC5	Survivin inhibitor
5740	-19.19	cp	BRD-K22828899	TUL-XXI039	Serine/threonine kinase inhibitor			Serine/threonine kinase inhibitor
5738	-19.15	cp	BRD-K96471533	nitazoxanide	Pyruvate ferredoxin oxidoreductase inhibitor			Pyruvate ferredoxin oxidoreductase inhibitor
5730	-18.92	cp	BRD-A41692738	TGX-221	PI3K inhibitor	PI3K inhibitor	PIK3CB, PIK3CD	PI3K inhibitor
5729	-18.91	cp	BRD-K72726508	arcyriaflavin-a	CDK inhibitor		CCND1, CCNE1, CDK2, CDK4	CDK inhibitor
5728	-18.89	cp	BRD-A85860691	chaetocin	Histone lysine methyltransferase inhibitor		EHMT2, SUV39H1	Histone lysine methyltransferase inhibitor
5726	-18.8	cp	BRD-K66093087	FGIN-1-43	Benzodiazepine receptor agonist		TSPO	Benzodiazepine receptor agonist
5724	-18.79	cp	BRD-K89162000	tandutinib	FLT3 inhibitor	PDGFR/KIT inhibitor	FLT3, KIT, PDGFRA, PDGFRB, CSF1R, PDGFD	FLT3 inhibitor, KIT inhibitor, PDGFR receptor inhibitor
5723	-18.78	cp	BRD-K68336408	tyrphostin-AG-1478	EGFR inhibitor	EGFR inhibitor	EGFR, MAPK14	EGFR inhibitor
5714	-18.62	cp	BRD-A42167015	carteolol	Adrenergic receptor antagonist		ADRB1, ADRB2	Adrenergic receptor antagonist
5712	-18.56	cp	BRD-K49448285	bisindolylmaleimide	CDK inhibitor	PKC inhibitor	CCND1, CDK4, LRRK2, PDPK1, PIM1, PRKCA, PRKCB, PRKCI, PRKCZ	CDK inhibitor
5707	-18.36	cp	BRD-K20755323	SA-792728	Sphingosine kinase inhibitor		SPHK1, VCP	Sphingosine kinase inhibitor
5706	-18.35	cp	BRD-A22844106	tenoxicam	Cyclooxygenase inhibitor		PTGS2, PTGS1	Cyclooxygenase inhibitor
5704	-18.33	cp	BRD-K04185004	oxybuprocaine	Local anesthetic		SCN10A	Local anesthetic
5702	-18.27	cp	BRD-K89930444	AG-592	Tyrosine kinase inhibitor			Tyrosine kinase inhibitor
5698	-18.09	cp	BRD-A89337244	PD-102807	Acetylcholine receptor antagonist		CHRM4	Acetylcholine receptor antagonist
5689	-17.83	cp	BRD-K54704028	BAY-36-7620	Glutamate receptor antagonist		GRM1	Glutamate receptor antagonist
5686	-17.7	cp	BRD-K93034159	cladribine	Adenosine deaminase inhibitor	Ribonucleotide reductase inhibitor	ADA, PNP, POLA1, POLE, POLE2, POLE3, POLE4, RRM1, RRM2, RRM2B	Adenosine deaminase inhibitor, Ribonucleoside reductase inhibitor
5683	-17.62	cp	BRD-K67102207	phenylbutyrate	HDAC inhibitor		CYP3A5, HDAC1	HDAC inhibitor
5681	-17.52	cp	BRD-K69032158	diprotin-a	Dipeptidyl peptidase inhibitor		DPP4	Dipeptidyl peptidase inhibitor
5680	-17.51	cp	BRD-K32536677	AGK-2	SIRT inhibitor		SIRT2	SIRT inhibitor
5678	-17.49	cp	BRD-A75478957	PD-166793	Metalloproteinase inhibitor		MMP13, MMP2, MMP3	Metalloproteinase inhibitor, Collagenase inhibitor
5674	-17.31	cp	BRD-K64857848	XMD-885	Leucine rich repeat kinase inhibitor	Leucine rich repeat kinase inhibitor	LRRK2, MAPK7	Leucine rich repeat kinase inhibitor, MAP kinase inhibitor
5665	-17.13	cp	BRD-K74112339	acetohydroxamic-acid	Urease inhibitor			Urease inhibitor
5661	-16.98	cp	BRD-A70268693	PG-9	Acetylcholine receptor agonist			Acetylcholine receptor agonist
5662	-16.98	cp	BRD-K72034655	peucedanin	Apoptosis stimulant			Apoptosis stimulant
5658	-16.94	cp	BRD-K94689771	pinocembrin	CYP1B1 inhibitor		AR, CYP1B1, SRD5A1, SRD5A2	CYP1B1 inhibitor
5653	-16.7	cp	BRD-A35519318	benidipine	Calcium channel blocker		CACNA1C, CACNA1G, CYP3A5	Calcium channel blocker
5649	-16.62	cp	BRD-K67013324	luzindole	Melatonin receptor antagonist		MTNR1B, MTNR1A	Melatonin receptor antagonist
5646	-16.58	cp	BRD-A73581086	ergometrine	Adrenergic receptor agonist		ADRA1A, HTR1E, HTR2A	Adrenergic receptor agonist, Serotonin receptor agonist
5644	-16.54	cp	BRD-A16694057	bisphenol-a	PPAR receptor antagonist		AR, ESR2, ESRRG, PPARG	PPAR receptor antagonist
5640	-16.49	cp	BRD-A47144777	dihydro-7-desacetyldeoxygedunin	HSP inhibitor		HSP90AA1	HSP inhibitor
5635	-16.4	cp	BRD-K81418486	vorinostat	HDAC inhibitor	HDAC inhibitor	HDAC1, HDAC2, HDAC3, HDAC6, HDAC8, HDAC10, HDAC11, HDAC5, HDAC9	HDAC inhibitor
5631	-16.23	cp	BRD-K55034111	pefloxacin	Bacterial DNA gyrase inhibitor		TOP2A	Bacterial DNA gyrase inhibitor
5629	-16.09	cp	BRD-K77987382	mebendazole	Tubulin inhibitor	Tubulin inhibitor	TUBA1A, TUBB, TUBB4B	Tubulin inhibitor
5622	-15.89	cp	BRD-K64052750	gefitinib	EGFR inhibitor	EGFR inhibitor	EGFR, CYP2C19	EGFR inhibitor
5619	-15.83	cp	BRD-K32526544	DCEBIO	Potassium channel activator	Potassium channel activator	KCNN2, KCNN3, KCNN4	Potassium channel activator
5615	-15.75	cp	BRD-K78280988	anandamide	Cannabinoid receptor agonist	Cannabinoid receptor agonist	CNR1, CNR2, TRPV1, CACNA1G, CACNA1H, CACNA1I, GLRA1, GPR119, GPR18, GPR55, KCNA2, KCND3, KCNK3, KCNK9, TRPM8	Cannabinoid receptor agonist
5616	-15.75	cp	BRD-K06080977	eicosatetraynoic-acid	Cyclooxygenase inhibitor		ALOX12, PPARA, PPARG, PTGS1	Cyclooxygenase inhibitor, Lipoxygenase inhibitor
5613	-15.72	cp	BRD-A41145729	methoprene-acid	Retinoid receptor agonist		NCOA2, NR1H3, RXRA, RXRB	Retinoid receptor agonist
5607	-15.49	cp	BRD-A72441487	stiripentol	GABA uptake inhibitor		ABAT, SCN1A, SCN3A	GABA uptake inhibitor
5605	-15.43	cp	BRD-K15409150	penfluridol	T-type calcium channel blocker	T-type calcium channel blocker	CACNA1G, DRD1, DRD2	T-type calcium channel blocker
5598	-15.17	cp	BRD-K72783841	tyrphostin-AG-555	EGFR inhibitor		CDK2, EGFR	EGFR inhibitor
5593	-15.04	cp	BRD-A64092382	mexiletine	Sodium channel blocker	Sodium channel blocker	SCN5A, AHR, CYP2B6, CYP2E1, KCNK2, KCNK3, SCN4A	Sodium channel blocker
5592	-14.99	cp	BRD-K37516142	idebenone	Calcium channel modulator			Calcium channel modulator
5588	-14.94	cp	BRD-K67537649	PQ-401	IGF-1 inhibitor		IGF1R	IGF-1 inhibitor, IGF-1R inhibitor
5584	-14.79	cp	BRD-K92870997	pterostilbene	Cyclooxygenase inhibitor		FAAH, PPARA, PTGS1, PTGS2	Cyclooxygenase inhibitor, PPAR receptor agonist
5581	-14.64	cp	BRD-K01902415	pirinixic-acid	PPAR receptor agonist	PPAR receptor agonist	PPARA	PPAR receptor agonist
5578	-14.53	cp	BRD-K68143200	SA-792541	CDC inhibitor		CASP3, CDC25A, CDC25B	CDC inhibitor
5576	-14.51	cp	BRD-K19894101	MST-312	Telomerase inhibitor		TERT	Telomerase inhibitor
5574	-14.49	cp	BRD-K17008822	BD-1008	Sigma receptor antagonist	Sigma receptor antagonist		Sigma receptor antagonist
5568	-14.36	cp	BRD-K91243525	SR-142948	Neurotensin receptor antagonist		NTSR1	Neurotensin receptor antagonist
5569	-14.36	cp	BRD-K48300629	zonisamide	Sodium channel blocker		CA1, CA12, CA7, SCN1A, CA10, CA11, CA13, CA14, CA2, CA3, CA4, CA5A, CA5B, CA6, CA8, CA9, CACNA1G, CACNA1H, CACNA1I, MAOA, MAOB, SCN11A, SCN1B, SCN2A, SCN2B, SCN3A, SCN3B, SCN4A, SCN4B, SCN5A, SCN9A	Sodium channel blocker, T-type calcium channel blocker
5563	-14.25	cp	BRD-K36258877	AZ-10417808	Caspase inhibitor		CASP3	Caspase inhibitor
5562	-14.22	cp	BRD-A65282128	cefazolin	Bacterial cell wall synthesis inhibitor		PON1, SLC22A8	Bacterial cell wall synthesis inhibitor
5561	-14.21	cp	BRD-K67506692	tyrphostin-AG-126	ERK1 and ERK2 phosphorylation inhibitor			ERK1 and ERK2 phosphorylation inhibitor
5559	-14.2	cp	BRD-A78942461	ICI-118551	Adrenergic receptor antagonist			Adrenergic receptor antagonist
5558	-14.13	cp	BRD-K18678457	ZD-7288	HCN channel blocker		HCN1, HCN2, HCN3, HCN4	HCN channel blocker
5552	-13.98	cp	BRD-K01663662	diphenidol	Acetylcholine receptor agonist		CHRM1, CHRM3, CHRM4, CHRM2	Acetylcholine receptor agonist
5549	-13.85	cp	BRD-A25067867	benzatropine	Acetylcholine receptor antagonist		CHRM1, HRH1, SLC6A3	Acetylcholine receptor antagonist
5546	-13.67	cp	BRD-K52219182	BRD-K52219182	Phosphodiesterase inhibitor			Phosphodiesterase inhibitor
5545	-13.66	cp	BRD-K77641333	naphazoline	Adrenergic receptor agonist		ADRA1A, ADRA2A	Adrenergic receptor agonist
5540	-13.51	cp	BRD-K41051431	mecillinam	Bacterial cell wall synthesis inhibitor			Bacterial cell wall synthesis inhibitor
5537	-13.49	cp	BRD-A26334849	propafenone	Antiarrhythmic		KCNH2, SCN5A, ADRB1, ADRB2, KCNA5, KCNK2, KCNK3	Antiarrhythmic
5535	-13.4	cp	BRD-A02990301	lofexidine	Adrenergic receptor agonist		ADRA2A	Adrenergic receptor agonist
5534	-13.39	cp	BRD-K72541103	JAK3-inhibitor-I	JAK inhibitor	JAK inhibitor	JAK3	JAK inhibitor
5533	-13.27	cp	BRD-A75368507	demeclocycline	Bacterial 30S ribosomal subunit inhibitor	Bacterial 30S ribosomal subunit inhibitor		Bacterial 30S ribosomal subunit inhibitor
5530	-13.21	cp	BRD-K66956375	oleoylethanolamide	Cannabinoid receptor agonist		CNR1, GPR119, GPR55, KCND3, PPARA	Cannabinoid receptor agonist, Glucose dependent insulinotropic receptor agonist, Potassium channel blocker, PPAR receptor agonist
5527	-13.09	cp	BRD-K38323065	phenacetin	Cyclooxygenase inhibitor	Cyclooxygenase inhibitor	PTGS1	Cyclooxygenase inhibitor
5522	-12.89	cp	BRD-K28346421	rifapentine	RNA polymerase inhibitor		CYP2C8, CYP3A4	RNA polymerase inhibitor
5517	-12.74	cp	BRD-A69960130	bromocriptine	Dopamine receptor agonist		DRD2, ADRA2A, ADRA2B, ADRA2C, DRD1, DRD3, DRD4, DRD5, HTR1A, HTR1B, HTR1D, HTR2A, HTR2B, HTR2C, ADRA1A, ADRA1B, ADRA1D, HTR6, HTR7, PRL	Dopamine receptor agonist
5511	-12.55	cp	BRD-A92439610	triamcinolone	Glucocorticoid receptor agonist	Glucocorticoid receptor agonist	NR3C1, CYP3A5, CYP3A7, SERPINA6	Glucocorticoid receptor agonist
5510	-12.52	cp	BRD-K01815685	indole	aryl hydrocarbon receptor agonist		AHR, IDO1	aryl hydrocarbon receptor agonist
5508	-12.48	cp	BRD-U86922168	QL-XII-47	BTK inhibitor		BMX, BTK	BTK inhibitor, Cytoplasmic tyrosine protein kinase BMX inhibitor
5506	-12.45	cp	BRD-K92000912	AM-251	Cannabinoid receptor antagonist		CNR1, GPR18, GPR55	Cannabinoid receptor antagonist
5502	-12.36	cp	BRD-K92678294	irilin-a	Isoflavone			Isoflavone
5500	-12.32	cp	BRD-A97730597	hexylcaine	Sodium channel blocker		SCN5A, SCN10A	Sodium channel blocker
5496	-12.28	cp	BRD-M07438658	lapatinib	EGFR inhibitor		EGFR, ERBB2, CYP3A5	EGFR inhibitor, ErbB2 inhibitor
5490	-12.15	cp	BRD-K77133231	PD-169316	p38 MAPK inhibitor	P38 MAPK inhibitor	ALOX5	p38 MAPK inhibitor
5489	-12.14	cp	BRD-K75958195	pizotifen	Serotonin receptor antagonist	Serotonin receptor antagonist	HTR2A, HTR1A, HTR2C	Serotonin receptor antagonist
5486	-12.07	cp	BRD-A26002865	verrucarin-a	Protein synthesis inhibitor	Protein synthesis inhibitor		Protein synthesis inhibitor
5485	-12.04	cp	BRD-K27141178	SB-203186	Serotonin receptor antagonist		HTR4	Serotonin receptor antagonist
5481	-11.89	cp	BRD-A95939040	sertaconazole	Sterol demethylase inhibitor			Sterol demethylase inhibitor
5478	-11.77	cp	BRD-A09722536	cyclophosphamide	DNA alkylating agent		BCL2, CYP2B6, CYP2C19, CYP3A5, LGALS1	DNA alkylating agent
5475	-11.66	cp	BRD-K47869605	podophyllotoxin	Microtubule inhibitor	Tubulin inhibitor	IGF1R, CASP3, TOP2A, TUBA4A, TUBB	Microtubule inhibitor, Tubulin inhibitor
5472	-11.6	cp	BRD-K03981224	ethisterone	Progestogen hormone		TYR	Progestogen hormone
5461	-11.37	cp	BRD-K15842202	eudesmic-acid	-666			-666
5449	-11.21	cp	BRD-K18799075	BAY-59-3074	Cannabinoid receptor partial agonist	Cannabinoid receptor agonist	CNR1, CNR2	Cannabinoid receptor partial agonist
5440	-10.99	cp	BRD-K15935639	z-leu3-VS	Proteasome inhibitor	Proteasome inhibitor		Proteasome inhibitor
5438	-10.91	cp	BRD-K73589491	nizatidine	Histamine receptor antagonist		HRH2	Histamine receptor antagonist
5433	-10.85	cp	BRD-K17743697	KB-R7943	Sodium/calcium exchange inhibitor	T-type calcium channel blocker	SLC8A1, TRPC3, TRPC5, TRPC6	Sodium/calcium exchange inhibitor
5422	-10.6	cp	BRD-A20589515	dihydroxyphenylglycine	Glutamate receptor agonist		GRM1	Glutamate receptor agonist
5418	-10.52	cp	BRD-K04430056	7-nitroindazole	nitric oxide synthase inhibitor		NOS1, NOS2, NOS3	nitric oxide synthase inhibitor
5409	-10.29	cp	BRD-K15616905	CCCP	Mitochondrial oxidative phosphorylation uncoupler			Mitochondrial oxidative phosphorylation uncoupler
5404	-10.16	cp	BRD-A50311610	meclozine	CAR agonist		NR1I3, HRH1	CAR agonist
5402	-9.98	cp	BRD-K43764301	dexketoprofen	Cyclooxygenase inhibitor		CXCR1, PTGS1, PTGS2, SLC5A8	Cyclooxygenase inhibitor
5400	-9.87	cp	BRD-A97674275	ranolazine	Sodium channel blocker		SCN9A, SCN10A, SCN5A, SLC22A2	Sodium channel blocker
5395	-9.75	cp	BRD-A39969961	eplerenone	Cytochrome P450 inhibitor		NR3C2, CYP3A5	Cytochrome P450 inhibitor
5396	-9.75	cp	BRD-K66296774	fluvastatin	HMGCR inhibitor	HMGCR inhibitor	HMGCR, CYP2C8	HMGCR inhibitor
5393	-9.71	cp	BRD-K64755930	etazolate	Phosphodiesterase inhibitor		GABRB3, PDE4A	Phosphodiesterase inhibitor
5384	-9.44	cp	BRD-K15791587	L-733060	Tachykinin antagonist	Tachykinin antagonist	TACR1	Tachykinin antagonist
5380	-9.27	cp	BRD-A65013509	oxybutynin	Acetylcholine receptor antagonist		CHRM3, CHRM1, CHRM2, CHRM4	Acetylcholine receptor antagonist
5378	-9.25	cp	BRD-K80725632	lavendustin-c	EGFR inhibitor		CAMK2A, EGFR, SRC	EGFR inhibitor
5376	-9.2	cp	BRD-K10573841	tunicamycin	GLCNAC phosphotransferase inhibitor		GNPTAB	GLCNAC phosphotransferase inhibitor
5372	-9.14	cp	BRD-A12560204	nitrendipine	Calcium channel blocker	Calcium channel blocker	CACNA1C, CACNA1D, CACNA2D1, CACNA1H, CACNA1S, CACNA2D2, CACNB2, CACNG1, KCNN4	Calcium channel blocker
5367	-8.93	cp	BRD-K49810818	sorafenib	FLT3 inhibitor	FLT3 inhibitor, PDGFR/KIT inhibitor, RAF inhibitor, VEGFR inhibitor	RET, BRAF, FLT3, KDR, RAF1, FLT1, FLT4, KIT, DDR2, FGFR1, PDGFRB, CYP2B6, CYP2C8, CYP3A5, PDGFB, SLCO1B3	FLT3 inhibitor, KIT inhibitor, PDGFR receptor inhibitor, RAF inhibitor, VEGFR inhibitor, RET tyrosine kinase inhibitor
5366	-8.85	cp	BRD-K03109492	NSC-663284	CDC inhibitor		CDC25A, CDC25B, CDC25C	CDC inhibitor
5361	-8.71	cp	BRD-A45498368	WYE-125132	MTOR inhibitor	MTOR inhibitor	MTOR, PIK3CA	MTOR inhibitor
5356	-8.51	cp	BRD-K85015012	NNC-05-2090	GAT inhibitor		SLC6A11, SLC6A12, SLC6A13	GAT inhibitor, GABA uptake inhibitor
5332	-7.4	cp	BRD-K82562631	tolmetin	Cyclooxygenase inhibitor	Cyclooxygenase inhibitor	PTGS2, PTGS1	Cyclooxygenase inhibitor
5331	-7.34	cp	BRD-K45401373	betulinic-acid	Apoptosis stimulant		CASP3, CASP8, GPBAR1, TOP1	Apoptosis stimulant, Caspase activator, Diacylglycerol O acyltransferase inhibitor, HIV integrase inhibitor, NFkB pathway activator, NFkB pathway inhibitor, SARS coronavirus 3C-like protease inhibitor, Topoisomerase inhibitor
5329	-7.31	cp	BRD-K65910366	KUC103904N	-666			-666
5318	-7.03	cp	BRD-K18787491	U-0126	MEK inhibitor	MEK inhibitor	AKT1, CHEK1, GSK3B, JAK2, LCK, MAP2K1, MAP2K2, MAP2K7, MAPK1, MAPK11, MAPK12, MAPK14, MAPK8, PRKCA, RAF1, ROCK1, RPS6KB1, SGK1	MEK inhibitor
5314	-6.82	cp	BRD-K17378184	prestwick-559	Dopamine receptor agonist		DRD3, ADRA1A, ADRA1D, ADRA2A, DRD1, DRD2, DRD4, HTR1A, HTR2B	Dopamine receptor agonist
5311	-6.77	cp	BRD-K94176593	TWS-119	Glycogen synthase kinase inhibitor	Glycogen synthase kinase inhibitor	GSK3B, JUN, MYC	Glycogen synthase kinase inhibitor
5312	-6.77	cp	BRD-A06390036	hydroquinidine	Antiarrhythmic			Antiarrhythmic
5300	-6.4	cp	BRD-K31912990	CGP-71683	Neuropeptide receptor antagonist		NPY5R	Neuropeptide receptor antagonist
5294	-6.34	cp	BRD-K56047318	RHC-80267	Triacylglycerol lipase inhibitor		DAGLA, DAGLB, LIPC, LIPE, LIPG	Triacylglycerol lipase inhibitor
5284	-6.15	cp	BRD-K26664453	cytochalasin-b	Microtubule inhibitor		ACTB	Microtubule inhibitor
5278	-6.03	cp	BRD-K36198571	WAY-170523	Metalloproteinase inhibitor		MMP13	Metalloproteinase inhibitor
5264	-5.3	cp	BRD-K12079898	PD-160170	Neuropeptide receptor antagonist		NPY1R	Neuropeptide receptor antagonist
5260	-5.07	cp	BRD-K69840642	ISOX	HDAC inhibitor	HDAC inhibitor	HDAC6	HDAC inhibitor
5259	-5.01	cp	BRD-K92446736	zatebradine	HCN channel blocker		HCN1, HCN2, HCN3, HCN4	HCN channel blocker
5254	-4.79	cp	BRD-K12184916	dactolisib	MTOR inhibitor	MTOR inhibitor, PI3K inhibitor	MTOR, PIK3CA, PIK3CG, PIK3CD, ATR, PIK3CB	MTOR inhibitor, PI3K inhibitor, Protein kinase inhibitor
5249	-4.54	cp	BRD-K88625236	nonoxynol-9	Membrane integrity inhibitor			Membrane integrity inhibitor
5248	-4.49	cp	BRD-K42142750	retrorsine	Antimitotic			Antimitotic, Cytotoxic agent, Mutagenic
5246	-4.29	cp	BRD-K23369905	oxiconazole	Bacterial cell wall synthesis inhibitor			Bacterial cell wall synthesis inhibitor
5244	-4.26	cp	BRD-K00337317	NU-7441	DNA dependent protein kinase inhibitor	DNA dependent protein kinase inhibitor	PRKDC, ABCB1	DNA dependent protein kinase inhibitor, P-glycoprotein inhibitor
5235	-3.71	cp	BRD-K81209512	AG-494	EGFR inhibitor		EGFR	EGFR inhibitor, Tyrosine kinase inhibitor
5228	-3.24	cp	BRD-K38251852	paxilline	Potassium channel blocker	Potassium channel blocker	ABCA1, KCNMA1, NR1H3	Potassium channel blocker
5225	-2.81	cp	BRD-A41450521	tosufloxacin	Bacterial DNA gyrase inhibitor			Bacterial DNA gyrase inhibitor
5223	-2.75	cp	BRD-K60219430	serdemetan	MDM inhibitor		MDM2	MDM inhibitor
5221	-2.43	cp	BRD-K03842655	penitrem-a	Potassium channel blocker		KCNMA1	Potassium channel blocker
5219	-2.01	cp	BRD-K40624912	ZM-39923	JAK inhibitor		JAK1, JAK3	JAK inhibitor
5208	1.97	cp	BRD-K40919711	BAPTA-AM	Potassium channel blocker		KCNA3, KCNA5, KCNH2	Potassium channel blocker
5206	2.11	cp	BRD-K15108141	gemcitabine	Ribonucleotide reductase inhibitor	Ribonucleotide reductase inhibitor	RRM1, CMPK1, RRM2, TYMS	Ribonucleotide reductase inhibitor
5202	2.37	cp	BRD-K76908866	CP-724714	EGFR inhibitor		ERBB2	EGFR inhibitor, Receptor tyrosine protein kinase inhibitor, Tyrosine kinase inhibitor
5200	2.61	cp	BRD-K30677119	PP-30	RAF inhibitor		RAF1	RAF inhibitor
5198	2.74	cp	BRD-K49657628	tyrphostin-AG-18	EGFR inhibitor		EGFR	EGFR inhibitor, Tyrosine kinase inhibitor
5188	3.49	cp	BRD-K93201660	ML-7	Myosin light chain kinase inhibitor		MYLK	Myosin light chain kinase inhibitor
5187	3.52	cp	BRD-K83322645	L-693403	Sigma receptor agonist		DRD2, SIGMAR1	Sigma receptor agonist, Sigma receptor antagonist
5161	4.58	cp	BRD-K13810148	givinostat	HDAC inhibitor	HDAC inhibitor	HDAC2, HDAC1, HDAC3, HDAC4, HDAC5, HDAC6, HDAC7, HDAC8, HDAC9, IL1B, IL1R2, IL6R, TNF	HDAC inhibitor
5160	4.65	cp	BRD-K80451230	zamifenacin	Acetylcholine receptor antagonist		CHRM3	Acetylcholine receptor antagonist
5158	4.81	cp	BRD-K09991945	GSK-3-inhibitor-II	PKC inhibitor	Glycogen synthase kinase inhibitor, PKC inhibitor	GSK3B	PKC inhibitor
5157	4.87	cp	BRD-A29289453	PCA-4248	Platelet activating factor receptor antagonist		PTAFR	Platelet activating factor receptor antagonist
5154	5	cp	BRD-A51182606	chloramphenicol	Protein synthesis inhibitor		CD55, CYP2C19	Protein synthesis inhibitor, Bacterial 50S ribosomal subunit inhibitor
5153	5.01	cp	BRD-K39111395	BCL2-inhibitor	BCL inhibitor	BCL inhibitor	BCL2	BCL inhibitor
5148	5.18	cp	BRD-A82238138	budesonide	Glucocorticoid receptor agonist	Glucocorticoid receptor agonist	NR3C1, CYP3A5, CYP3A7	Glucocorticoid receptor agonist
5143	5.35	cp	BRD-A09467419	mebeverine	Acetylcholine receptor antagonist		CHRM1, CHRM2, CHRM3, CHRM4	Acetylcholine receptor antagonist
5139	5.42	cp	BRD-K82135108	elesclomol	Oxidative stress inducer		TOP2A	Oxidative stress inducer
5138	5.43	cp	BRD-A15530910	carpindolol	Adrenergic receptor antagonist	Serotonin receptor antagonist		Adrenergic receptor antagonist, Serotonin receptor antagonist
5136	5.46	cp	BRD-A56012032	thiorphan	Membrane metalloendopeptidase inhibitor		MME	Membrane metalloendopeptidase inhibitor
5129	5.61	cp	BRD-K82865713	prostaglandin-b2	cAMP inhibitor			cAMP inhibitor
5125	5.74	cp	BRD-K68620903	dydrogesterone	Progesterone receptor agonist		PGR	Progesterone receptor agonist
5126	5.74	cp	BRD-K02953697	naringin	Cytochrome P450 inhibitor		SLCO1A2	Cytochrome P450 inhibitor
5121	5.85	cp	BRD-K62959606	sphingosine	Ceramidase inhibitor		GLTP, PVR, TRPM3	Ceramidase inhibitor
5119	5.92	cp	BRD-K94353609	fluocinolone	Glucocorticoid receptor agonist	Glucocorticoid receptor agonist	NR3C1, SERPINA6	Glucocorticoid receptor agonist, Corticosteroid agonist
5115	5.99	cp	BRD-K06147391	telenzepine	Acetylcholine receptor antagonist		CHRM1	Acetylcholine receptor antagonist
5110	6.15	cp	BRD-K12357156	AG-490	EGFR inhibitor		JAK2, JAK3, EGFR, STAT3	EGFR inhibitor, ErbB2 inhibitor, JAK inhibitor
5106	6.2	cp	BRD-A11678676	wortmannin	PI3K inhibitor	PI3K inhibitor	PIK3CA, PIK3CG, PLK1, ATM, ATR, MTOR, PI4KA, PI4KB, PIK3CD, PIK3R1, PLK3, PRKDC	PI3K inhibitor
5101	6.28	cp	BRD-A46393198	tetramisole	Immunostimulant			Immunostimulant
5096	6.37	cp	BRD-A70407468	PSB-36	Adenosine receptor antagonist		ADORA1, ADORA2A, ADORA2B, ADORA3	Adenosine receptor antagonist
5082	6.66	cp	BRD-K94920105	DR-2313	PARP inhibitor		PARP1, PARP3	PARP inhibitor
5076	6.81	cp	BRD-K51918615	iodophenpropit	Histamine receptor antagonist		HRH3, HRH4, GRIN2B	Histamine receptor antagonist
5069	6.98	cp	BRD-K30240666	clemastine	Histamine receptor antagonist	HRH1 antagonist	HRH1	Histamine receptor antagonist
5063	7.18	cp	BRD-K82381502	acetylcholine	Acetylcholine receptor agonist		ACHE, CHRM1, CHRM2, CHRM3, CHRM4, CHRM5, CHRNA2	Acetylcholine receptor agonist
5054	7.36	cp	BRD-A53576514	orphenadrine	Acetylcholine receptor antagonist		CYP2B6, GRIN1, GRIN2D, GRIN3A, GRIN3B, HRH1, SCN10A, SLC6A2	Acetylcholine receptor antagonist
5048	7.48	cp	BRD-K32795028	1-benzylimidazole	Thromboxane synthase inhibitor		CYP11B1, QPCT	Thromboxane synthase inhibitor
5044	7.62	cp	BRD-A41519720	ezetimibe	Niemann-Pick C1-like 1 protein antagonist		NPC1L1, ANPEP, SOAT1	Niemann-Pick C1-like 1 protein antagonist, Cholesterol inhibitor
5036	7.72	cp	BRD-A80638690	floxuridine	DNA synthesis inhibitor	DNA synthesis inhibitor	TYMS	DNA synthesis inhibitor
5030	7.88	cp	BRD-A93424738	dexamethasone	Glucocorticoid receptor agonist	Glucocorticoid receptor agonist	ANXA1, CYP3A4, CYP3A5, NOS2, NR0B1, NR3C1, NR3C2	Glucocorticoid receptor agonist, Cytochrome P450 inhibitor, Glucocorticoid receptor modulator, Corticosteroid agonist
5022	8.04	cp	BRD-K53561341	KIN001-220	Aurora kinase inhibitor	Aurora kinase inhibitor	AURKA	Aurora kinase inhibitor
5019	8.17	cp	BRD-K46056750	AZD-7762	CHK inhibitor		CHEK1, CHEK2	CHK inhibitor
5012	8.28	cp	BRD-K47278471	diphenhydramine	Histamine receptor antagonist		HRH1	Histamine receptor antagonist
5007	8.38	cp	BRD-K72895815	SSR-69071	Leukocyte elastase inhibitor		ELANE	Leukocyte elastase inhibitor
5004	8.47	cp	BRD-K71860425	CDK2-5-inhibitor	CDK inhibitor		CDK2, CDK5	CDK inhibitor
4995	8.7	cp	BRD-K91336023	mesulergine	Dopamine receptor agonist		HTR2A, HTR2C, HTR7, HTR2B, HTR3A, HTR3B, HTR6	Dopamine receptor agonist
4988	8.81	cp	BRD-A62182663	YK-4279	Apoptosis stimulant		DHX9, EWSR1, FLI1	Apoptosis stimulant, EWS-FLI1 inhibitor
4980	8.9	cp	BRD-K39621635	artemether	Antimalarial		ATP1A1, CYP2B6, CYP2C19, CYP3A5	Antimalarial
4978	8.95	cp	BRD-K92726801	hydrastinine	Haemostatic agent			Haemostatic agent
4977	8.98	cp	BRD-K62206109	VUF-5681	Histamine receptor antagonist		HRH3	Histamine receptor antagonist
4972	9.03	cp	BRD-K41564320	purvalanol-b	Tyrosine kinase inhibitor		CDK2, CDK4, MAPK1, MAPK3, CDK5, SRPK2	Tyrosine kinase inhibitor
4970	9.08	cp	BRD-K94294671	OSI-027	MTOR inhibitor	MTOR inhibitor	MTOR	MTOR inhibitor
4968	9.13	cp	BRD-K67578145	GDC-0879	RAF inhibitor	RAF inhibitor	BRAF	RAF inhibitor
4965	9.22	cp	BRD-K62736196	guanabenz	-666		ADRA2A, ADRA2B, ADRA2C	-666
4963	9.28	cp	BRD-K00959089	thenoyltrifluoroacetone	Chelating agent		CES1, PPARA, SDHA	Chelating agent
4952	9.5	cp	BRD-K19227686	phenolphthalein	Indicator dye			Indicator dye
4950	9.54	cp	BRD-K94649603	taxifolin	Opioid receptor antagonist		APOB, APP, HMGCR	Opioid receptor antagonist
4948	9.58	cp	BRD-K02227374	milnacipran	Serotonin reuptake inhibitor		SLC6A2, SLC6A4, GRIN1, GRIN2A, GRIN2B, GRIN2C, GRIN2D, GRIN3A, GRIN3B	Serotonin reuptake inhibitor
4942	9.69	cp	BRD-K10961822	latanoprost	Prostanoid receptor agonist		PTGFR	Prostanoid receptor agonist
4933	9.94	cp	BRD-K09436313	prostaglandin	Prostanoid receptor antagonist		AKR1C3, PTGDR, PTGDR2, PTGER1, PTGER2, PTGER4, PTGFR	Prostanoid receptor antagonist
4931	9.97	cp	BRD-K70358946	aripiprazole	Serotonin receptor agonist		DRD2, HTR1A, HTR2A, HRH1, HTR1B, HTR1D, HTR2C, ADRA1A, ADRA1B, ADRA2A, ADRA2B, ADRA2C, CHRM1, CHRM2, CHRM3, CHRM4, CHRM5, DRD1, DRD3, DRD4, DRD5, HTR1E, HTR3A, HTR6, HTR7	Serotonin receptor agonist, Serotonin receptor antagonist
4928	10.06	cp	BRD-K22010301	JLK-6	Gamma secretase inhibitor	Gamma secretase inhibitor	PSEN1	Gamma secretase inhibitor, Anti-amyloidogenic
4925	10.1	cp	BRD-K86930074	cediranib	KIT inhibitor	PDGFR/KIT inhibitor, VEGFR inhibitor	KDR, FLT1, FLT4, KIT, PDGFRB, CSF1R, FLT3, PDGFRA	KIT inhibitor, VEGFR inhibitor
4923	10.13	cp	BRD-A19053259	pseudopelletierine	Anthelmintic			Anthelmintic
4905	10.58	cp	BRD-K77171813	proxyfan	Histamine receptor modulator		HRH3	Histamine receptor modulator
4899	10.67	cp	BRD-K06024458	n-arachidonyl-GABA	cannabinoid receptor agonist			cannabinoid receptor agonist
4897	10.72	cp	BRD-K51223576	AG-99	Tyrosine kinase inhibitor		EGFR	Tyrosine kinase inhibitor
4896	10.8	cp	BRD-K72903603	zidovudine	Reverse transcriptase inhibitor	Reverse transcriptase inhibitor	TERT	Reverse transcriptase inhibitor
4888	10.89	cp	BRD-K82164249	andarine	Androgen receptor modulator	Androgen receptor modulator	AR	Androgen receptor modulator
4889	10.89	cp	BRD-A81795050	U-18666A	Oxidosqualene cyclase inhibitor			Oxidosqualene cyclase inhibitor
4869	11.26	cp	BRD-K29668683	BD-1063	Sigma receptor antagonist	Sigma receptor antagonist	SIGMAR1	Sigma receptor antagonist
4866	11.31	cp	BRD-K39823328	VU-0366037-2	Glutamate receptor modulator		GRM4	Glutamate receptor modulator
4863	11.36	cp	BRD-K22503835	scriptaid	HDAC inhibitor	HDAC inhibitor	HDAC1, HDAC2, HDAC3, HDAC4, HDAC5, HDAC6, HDAC7, HDAC8, HDAC9	HDAC inhibitor
4862	11.37	cp	BRD-K32247306	primidone	GABA receptor antagonist		GABRA1, CHRNA4, CHRNA7, GABRA2, GABRA3, GABRA4, GABRA5, GABRA6, GABRB1, GABRB2, GABRB3, GABRD, GABRE, GABRG1, GABRG2, GABRG3, GABRP, GABRQ, GRIA2, GRIK2	GABA receptor antagonist
4855	11.53	cp	BRD-A37776212	ICI-204448	Opioid receptor agonist		OPRK1	Opioid receptor agonist
4853	11.6	cp	BRD-K01649396	indatraline	Norepinephrine transporter inhibitor		SLC6A2, SLC6A3, SLC6A4	Norepinephrine transporter inhibitor
4850	11.66	cp	BRD-K34415467	trimethobenzamide	Histamine receptor antagonist		DRD2	Histamine receptor antagonist
4851	11.66	cp	BRD-A10355991	norketamine	Glutamate receptor antagonist		CYP2B6, CYP2C19, CYP3A5, GRIN1	Glutamate receptor antagonist
4847	11.7	cp	BRD-A67799922	phenoxybenzamine	Adrenergic receptor antagonist		ADRA2B, ADRA1A, ADRA1B, ADRA1D, ADRA2A, ADRA2C, ADRB2, CALM1	Adrenergic receptor antagonist
4837	11.85	cp	BRD-K06712146	YM-90709	IL5 inhibitor		CSF2RB, IL5RA	IL5 inhibitor
4833	11.88	cp	BRD-A40639672	ketorolac	Cyclooxygenase inhibitor		PTGS1, PTGS2	Cyclooxygenase inhibitor
4832	11.89	cp	BRD-A51829654	BRL-15572	Serotonin receptor antagonist		HTR1D, HTR1A, HTR1B, HTR1E, HTR1F, HTR2A, HTR2B, HTR2C, HTR6	Serotonin receptor antagonist
4829	11.96	cp	BRD-A27554692	altrenogest	Progestogen hormone		PGR	Progestogen hormone
4827	11.98	cp	BRD-K62996583	lidoflazine	Calcium channel blocker		SCN1A, SCN3A, SLC29A1	Calcium channel blocker
4828	11.98	cp	BRD-A65076780	dihydroergocristine	Adrenergic receptor antagonist		HTR2A, ADRA1A, ADRB1, DRD1, DRD2, DRD3, DRD4, DRD5, HTR1A, HTR3A, HTR4, HTR5A, HTR6, HTR7	Adrenergic receptor antagonist, Prolactin inhibitor
4812	12.23	cp	BRD-K39965020	doconexent	PPAR receptor agonist	PPAR receptor agonist	FFAR1, PPARA, PTGS1, PTGS2	PPAR receptor agonist
4808	12.29	cp	BRD-K52522949	NCH-51	HDAC inhibitor	HDAC inhibitor	HDAC1, HDAC10, HDAC11, HDAC2, HDAC3, HDAC4, HDAC5, HDAC6, HDAC7, HDAC8, HDAC9	HDAC inhibitor
4792	12.67	cp	BRD-A44780397	mifepristone	Glucocorticoid receptor antagonist	Progesterone receptor antagonist	PGR, NR3C1, AR, CYP2B6, CYP2C8, CYP3A5, CYP3A7, NR1I2	Glucocorticoid receptor antagonist, Progesterone receptor antagonist
4782	12.78	cp	BRD-K18523449	mestanolone	Androgenic steroid	Androgen receptor modulator		Androgenic steroid
4783	12.78	cp	BRD-K80348542	cephaeline	Protein synthesis inhibitor	Protein synthesis inhibitor	RPS2	Protein synthesis inhibitor
4772	13.04	cp	BRD-K51018020	VAMA-37	DNA dependent protein kinase inhibitor	DNA dependent protein kinase inhibitor	PRKDC	DNA dependent protein kinase inhibitor
4770	13.05	cp	BRD-M72442222	vicriviroc	CC chemokine receptor antagonist		CCR5	CC chemokine receptor antagonist
4766	13.09	cp	BRD-K17561142	amiodarone	Potassium channel blocker		KCNH2, ADRB1, CACNA1H, CACNA2D2, CHRM3, CYP2C8, KCNA7, SCN5A	Potassium channel blocker
4764	13.16	cp	BRD-A55913614	primaquine	Antimalarial		KRT7, NQO2	Antimalarial, DNA inhibitor
4759	13.26	cp	BRD-A81402010	KU-C103443N	CDC inhibitor			CDC inhibitor, Rho associated kinase inhibitor
4753	13.33	cp	BRD-K82484965	carmoxirole	Dopamine receptor agonist		DRD2	Dopamine receptor agonist
4750	13.39	cp	BRD-K97158071	droperidol	Dopamine receptor antagonist	Dopamine receptor antagonist	DRD2, ADRA1A	Dopamine receptor antagonist
4746	13.49	cp	BRD-A02176148	tubaic-acid	Mitochondrial complex I inhibitor		MT-ND1	Mitochondrial complex I inhibitor, NADH-ubiquinone oxidoreductase (Complex I) inhibitor
4741	13.55	cp	BRD-K46317332	proadifen	Nitric oxide synthase inhibitor		NOS1	Nitric oxide synthase inhibitor
4732	13.66	cp	BRD-K62374253	rufloxacin	Bacterial DNA gyrase inhibitor	Bacterial DNA gyrase inhibitor		Bacterial DNA gyrase inhibitor
4725	13.83	cp	BRD-A69917777	aminopentamide	Acetylcholine receptor antagonist			Acetylcholine receptor antagonist
4724	13.84	cp	BRD-A29901043	KIN001-127	ITK inhibitor		ITK	ITK inhibitor
4716	13.99	cp	BRD-K47323024	methapyrilene	Histamine receptor antagonist	HRH1 antagonist		Histamine receptor antagonist
4715	14	cp	BRD-K68132782	terbinafine	Fungal squalene epoxidase inhibitor		CYP2C19, CYP2C8, SQLE	Fungal squalene epoxidase inhibitor
4713	14.05	cp	BRD-K17110974	aristolochic-acid	Phospholipase inhibitor			Phospholipase inhibitor
4712	14.06	cp	BRD-K50135270	GBR-12935	Dopamine uptake inhibitor		AGTR1, SLC6A3	Dopamine uptake inhibitor
4709	14.13	cp	BRD-K87226815	cycloserine	Bacterial cell wall synthesis inhibitor		GRIN1	Bacterial cell wall synthesis inhibitor
4707	14.15	cp	BRD-A38030642	cyclosporin-a	Calcineurin inhibitor		PPIA, ABCB11, CAMLG, CYP3A5, CYP3A7, FPR1, PPID, PPIF, PPP3CA, PPP3R2, SLC10A1, SLCO1B1, SLCO1B3	Calcineurin inhibitor
4693	14.39	cp	BRD-A94793051	gestrinone	Progesterone receptor antagonist	Androgen receptor modulator, Progesterone receptor antagonist	PGR, AR, ESR1	Progesterone receptor antagonist
4688	14.43	cp	BRD-A31007383	SDZ-WAG-994	Adenosine receptor agonist		ADORA1	Adenosine receptor agonist
4686	14.47	cp	BRD-K92138166	mammea-a	other antibiotic			other antibiotic
4685	14.48	cp	BRD-K83963101	MLN-8054	Aurora kinase inhibitor		AURKA	Aurora kinase inhibitor, Mitotic inhibitor, Protein kinase inhibitor
4677	14.65	cp	BRD-K69688083	mestinon	Cholinesterase inhibitor		ACHE, BCHE	Cholinesterase inhibitor
4662	15.03	cp	BRD-A51714012	venlafaxine	Adrenergic inhibitor		SLC6A2, SLC6A4, CYP2C19, SLC6A3	Adrenergic inhibitor, Norepinephrine reuptake inhibitor, Serotonin reuptake inhibitor
4660	15.04	cp	BRD-K77008974	WYE-354	MTOR inhibitor	MTOR inhibitor	MTOR	MTOR inhibitor
4644	15.31	cp	BRD-K16554956	PTB1	AMPK activator		PTPN1	AMPK activator
4641	15.4	cp	BRD-K66788707	fludarabine	DNA synthesis inhibitor	DNA synthesis inhibitor, Ribonucleotide reductase inhibitor	ADA, DCK, POLA1, RRM1, RRM2	DNA synthesis inhibitor, DNA repair enzyme inhibitor, Purine antagonist
4638	15.52	cp	BRD-A58157837	butabindide	Tripeptidyl peptidase inhibitor		TPP2	Tripeptidyl peptidase inhibitor
4636	15.61	cp	BRD-K60160658	tiagabine	GABA uptake inhibitor		SLC6A1, CYP2C19	GABA uptake inhibitor
4633	15.62	cp	BRD-A80574334	oxalomalic-acid	Isocitrate dehydrogenase inhibitor		ACO1, IDH1	Isocitrate dehydrogenase inhibitor
4631	15.63	cp	BRD-K43330982	JTE-013	Lysophospholipid receptor antagonist		S1PR2, P2RY10	Lysophospholipid receptor antagonist
4630	15.66	cp	BRD-K52850071	JAK3-Inhibitor-II	JAK inhibitor	JAK inhibitor	EGFR, ALK, JAK1, JAK2, JAK3	JAK inhibitor
4629	15.67	cp	BRD-K46018455	bezafibrate	PPAR receptor agonist	PPAR receptor agonist	PPARA, PPARD, PPARG, HSD11B1, LPL	PPAR receptor agonist
4625	15.79	cp	BRD-A83937277	mephenytoin	Hydantoin antiepileptic		SCN5A, CYP2C19	Hydantoin antiepileptic
4619	15.86	cp	BRD-K00184207	GR-206	Aryl hydrocarbon receptor ligand			Aryl hydrocarbon receptor ligand
4613	15.95	cp	BRD-K12867552	THM-I-94	HDAC inhibitor	HDAC inhibitor	HDAC1, HDAC10, HDAC2, HDAC3, HDAC6, HDAC8	HDAC inhibitor
4610	15.99	cp	BRD-A30590053	MR-16728	Acetylcholine release enhancer			Acetylcholine release enhancer, Acetylcholine release stimulant
4605	16.08	cp	BRD-A14208071	oxyphenonium	Cholinergic receptor antagonist		CHRM1	Cholinergic receptor antagonist
4601	16.14	cp	BRD-K39915878	loxapine	Dopamine receptor antagonist		DRD2, DRD3, DRD4, DRD1, HRH1, HTR2A, HTR2C, HTR6, ADRA1A, ADRA1B, ADRA2A, ADRA2B, ADRA2C, ADRB1, CHRM1, CHRM2, CHRM3, CHRM4, CHRM5, DRD5, HRH2, HRH4, HTR1A, HTR1B, HTR1D, HTR1E, HTR3A, HTR5A, HTR7, SLC6A2, SLC6A3, SLC6A4	Dopamine receptor antagonist, Dopamine receptor ligand, Serotonin receptor antagonist
4598	16.15	cp	BRD-K68174511	torin-2	MTOR inhibitor	MTOR inhibitor	MTOR	MTOR inhibitor
4592	16.28	cp	BRD-K28806945	L-750667	Dopamine receptor antagonist		DRD4	Dopamine receptor antagonist
4586	16.39	cp	BRD-A49172652	lansoprazole	ATPase inhibitor		ATP4A, CYP2C19, CYP3A4, CYP3A5	ATPase inhibitor
4581	16.49	cp	BRD-K09485525	GANT-61	GLI antagonist		DHH, IHH	GLI antagonist
4579	16.56	cp	BRD-K79124250	ioxaglic-acid	Radiopaque medium			Radiopaque medium
4578	16.61	cp	BRD-A80793822	pemoline	Dopamine receptor agonist			Dopamine receptor agonist
4561	16.93	cp	BRD-A42346008	metanephrine	Epinephrine metabolite			Epinephrine metabolite
4559	16.94	cp	BRD-K92758126	gibberellic-acid	NFkB pathway inhibitor		AADACL2	NFkB pathway inhibitor
4555	16.99	cp	BRD-K79684402	RO-10-5824	Dopamine receptor agonist		DRD4	Dopamine receptor agonist
4546	17.08	cp	BRD-K17140735	SCH-79797	Proteasome inhibitor		F2R	Proteasome inhibitor
4544	17.09	cp	BRD-A06726973	dibutyrylcyclic-gmp	cGMP analog			cGMP analog
4543	17.1	cp	BRD-K95609758	BMS-191011	Potassium channel activator	Potassium channel activator	KCNMA1	Potassium channel activator
4538	17.18	cp	BRD-K76840893	RS-17053	Adrenergic receptor antagonist		ADRA1A, ADRA1D	Adrenergic receptor antagonist
4535	17.22	cp	BRD-M86331534	pyrvinium-pamoate	AKT inhibitor		AR	AKT inhibitor
4531	17.3	cp	BRD-K89839824	raltitrexed	Thymidylate synthase inhibitor	Thymidylate synthase inhibitor	TYMS, FPGS	Thymidylate synthase inhibitor
4510	17.59	cp	BRD-K05977355	fluconazole	Sterol demethylase inhibitor		CYP3A5, CYP3A7	Sterol demethylase inhibitor
4508	17.6	cp	BRD-K37991163	paroxetine	Selective serotonin reuptake inhibitor (SSRI)		SLC6A4, CHRM1, CHRM2, CHRM3, CHRM4, CHRM5, HTR2A, SLC6A2	Selective serotonin reuptake inhibitor (SSRI)
4506	17.71	cp	BRD-A92585442	RU-28318	Cytochrome P450 inhibitor		NR3C2	Cytochrome P450 inhibitor
4504	17.74	cp	BRD-K93658967	aloisine	CDK inhibitor	CDK inhibitor, Glycogen synthase kinase inhibitor	CDK2, CDK5, CDK1, CDK5R1, CFTR, PTK2B, ZAP70	CDK inhibitor, CFTR channel agonist, Glycogen synthase kinase inhibitor
4498	17.87	cp	BRD-K47207162	zimelidine	Serotonin reuptake inhibitor		SLC6A4, MAOA, MAOB	Serotonin reuptake inhibitor
4496	17.88	cp	BRD-K27450477	EHNA	Adenosine deaminase inhibitor		ADA, PDE2A, ADORA2A	Adenosine deaminase inhibitor
4490	17.92	cp	BRD-K04010869	prostaglandin-a1	HSP inducer			HSP inducer, NFkB pathway inhibitor
4488	17.95	cp	BRD-K26117720	gingerol	Nitric oxide synthase inhibitor			Nitric oxide synthase inhibitor
4487	17.96	cp	BRD-K97752965	nicorandil	Nitric oxide donor		ABCC9, KCNJ11, KCNJ8	Nitric oxide donor, Potassium channel activator
4481	18.16	cp	BRD-A35588707	teniposide	Topoisomerase inhibitor	Topoisomerase inhibitor	TOP2A, CYP3A5	Topoisomerase inhibitor
4480	18.18	cp	BRD-K32696739	noreleagnine	Monoamine oxidase inhibitor		ADRA2A, ADRA2B, ADRA2C, HTR2A, MAOA, MAOB	Monoamine oxidase inhibitor, Serotonin receptor agonist
4479	18.23	cp	BRD-K91699951	benzonatate	Local anesthetic		SCN5A	Local anesthetic
4471	18.32	cp	BRD-K10467831	tibolone	Androgen receptor agonist	Androgen receptor modulator	AR, ESR1, PGR, STS	Androgen receptor agonist, Estrogen receptor agonist, Progesterone receptor agonist
4470	18.36	cp	BRD-K98530306	clonidine	Adrenergic receptor agonist		ADRA2A, ADRA2B, ADRA2C, ADRA1A, ADRA1B, ADRA1D	Adrenergic receptor agonist
4463	18.48	cp	BRD-K41731458	triclosan	Enoyl-[acyl-carrier-protein] reductase [NADH] inhibitor		DNMT1	Enoyl-[acyl-carrier-protein] reductase [NADH] inhibitor
4456	18.64	cp	BRD-A34817987	itraconazole	Cytochrome P450 inhibitor		CYP3A5, CYP3A7, CYP51A1, KDR	Cytochrome P450 inhibitor
4454	18.7	cp	BRD-K77286328	reversine	Aurora kinase inhibitor	Aurora kinase inhibitor	AURKB, ADORA3, AURKA, INCENP, MAP2K1	Aurora kinase inhibitor
4445	18.84	cp	BRD-K20995441	U-54494A	Opioid receptor agonist			Opioid receptor agonist
4443	18.87	cp	BRD-K78838262	austricine	Hypolipidemic			Hypolipidemic
4441	18.89	cp	BRD-A01593789	chlormadinone	5-alpha reductase inhibitor		PGR	5-alpha reductase inhibitor, Progesterone receptor agonist
4439	18.92	cp	BRD-K03406345	azacitidine	DNA methyltransferase inhibitor		DNMT1	DNA methyltransferase inhibitor
4421	19.22	cp	BRD-K99174507	cardiogenol-c	Cardiomyogenesis inducer			Cardiomyogenesis inducer
4420	19.23	cp	BRD-A65550283	ginsenoside	Steroid hormone receptor agonist			Steroid hormone receptor agonist
4418	19.3	cp	BRD-K52930707	rescinnamine	ACE inhibitor		ACE	ACE inhibitor
4414	19.35	cp	BRD-A00520476	otenzepad	Acetylcholine receptor antagonist			Acetylcholine receptor antagonist
4411	19.44	cp	BRD-K19352500	prochlorperazine	Dopamine receptor antagonist	Dopamine receptor antagonist	DRD2, DRD1, DRD3, DRD4	Dopamine receptor antagonist
4407	19.49	cp	BRD-K12120659	GR-144053	Integrin antagonist		ITGB3, ITGA2B	Integrin antagonist
4405	19.52	cp	BRD-A79314293	cephalosporanic-acid	Bacterial cell wall synthesis inhibitor			Bacterial cell wall synthesis inhibitor
4406	19.52	cp	BRD-K09499853	KU-0060648	DNA dependent protein kinase inhibitor	DNA dependent protein kinase inhibitor, PI3K inhibitor	PIK3CA, PIK3CB, PIK3CD, PIK3CG, PRKDC	DNA dependent protein kinase inhibitor, PI3K inhibitor
4399	19.59	cp	BRD-K98763141	niflumic-acid	Cyclooxygenase inhibitor		CLCNKA, PTGS2, ANO1, CLCN1, CLCNKB, KCNQ1, PLA2G1B, PLA2G4A, PTGS1, UGT1A9	Cyclooxygenase inhibitor
4394	19.65	cp	BRD-K52397688	amperozide	Dopamine receptor antagonist		HTR2A, DRD2, FAAH	Dopamine receptor antagonist
4388	19.75	cp	BRD-K89125793	tinidazole	Antiprotozoal			Antiprotozoal
4386	19.79	cp	BRD-K97181089	amiloride	Sodium channel blocker		SCNN1A, ASIC1, ASIC2, SCNN1B, SCNN1G, AOC1, ASIC3, PKD2, PKD2L1, PLAU, SCNN1D, SLC9A1, TRPC7, TRPV2	Sodium channel blocker
4384	19.87	cp	BRD-K69328504	L-690488	Inositol monophosphatase inhibitor		IMPA1	Inositol monophosphatase inhibitor
4378	19.98	cp	BRD-K66175015	afatinib	EGFR inhibitor	EGFR inhibitor	EGFR, ERBB2, ERBB4	EGFR inhibitor
4376	19.99	cp	BRD-K13646352	midostaurin	FLT3 inhibitor	FLT3 inhibitor, PDGFR/KIT inhibitor, PKC inhibitor, VEGFR inhibitor	FLT3, KIT, CCNB1, FLT1, KDR, PDGFRB, PRKCA, PRKCG, VEGFA	FLT3 inhibitor, KIT inhibitor, PKC inhibitor
4375	20.02	cp	BRD-K94830329	ataluren	CFTR channel agonist		CFTR, DMD, F8, F9	CFTR channel agonist, Dystrophin stimulant
4373	20.06	cp	BRD-K63068307	ZSTK-474	PI3K inhibitor	PI3K inhibitor	PIK3CG, PIK3CA, PIK3CB, PIK3CD	PI3K inhibitor
4363	20.16	cp	BRD-A06784547	MRS-1334	Adenosine receptor antagonist			Adenosine receptor antagonist
4362	20.22	cp	BRD-A49734948	foliosidine	Plant alkaloid			Plant alkaloid
4359	20.31	cp	BRD-K22662435	ganciclovir	DNA polymerase inhibitor	DNA polymerase inhibitor		DNA polymerase inhibitor
4343	20.6	cp	BRD-A96107863	nisoldipine	Calcium channel blocker	Calcium channel blocker	CACNA1C, CACNA1D, CACNA1S, CACNA2D1, CACNB2, CYP3A5	Calcium channel blocker
4338	20.67	cp	BRD-A79981887	midodrine	Adrenergic receptor agonist		ADRA1A, ADRA1B, ADRA1D	Adrenergic receptor agonist
4335	20.74	cp	BRD-K21806131	tegaserod	Serotonin receptor partial agonist		HTR4, HTR2B, HTR2A, HTR2C	Serotonin receptor partial agonist
4330	20.84	cp	BRD-K78126613	menadione	Mitochondrial DNA polymerase inhibitor		AOX1, BGLAP, F10, F2, F7, F9, GGCX, NQO1, NQO2, PKM, PROC, PROS1, PROZ, VKORC1, VKORC1L1	Mitochondrial DNA polymerase inhibitor, Phosphatase inhibitor
4327	20.9	cp	BRD-K87696786	LY-456236	Glutamate receptor antagonist		GRM1	Glutamate receptor antagonist
4318	21.11	cp	BRD-K02526760	QS-11	ARFGAP inhibitor		ARFGAP1	ARFGAP inhibitor
4312	21.24	cp	BRD-K55301415	abiraterone	17,20 lyase inhibitor		CYP17A1, CYP11B1	17,20 lyase inhibitor, Androgen biosynthesis inhibitor, Cytochrome P450 inhibitor, Steroid sulfatase inhibitor
4304	21.34	cp	BRD-K82795137	loratadine	Histamine receptor antagonist	HRH1 antagonist	HRH1, CYP2C19, CYP3A5	Histamine receptor antagonist
4303	21.39	cp	BRD-A79465854	auranofin	NFkB pathway inhibitor	NFkB pathway inhibitor	IKBKB, PRDX5, TRPA1, TXNRD1, TXNRD2	NFkB pathway inhibitor
4296	21.47	cp	BRD-A07000685	hydrocortisone	Glucocorticoid receptor agonist	Glucocorticoid receptor agonist	ANXA1, NOS2, NR3C1, NR3C2	Glucocorticoid receptor agonist
4292	21.49	cp	BRD-K54316499	tolterodine	Acetylcholine receptor antagonist		CHRM2, CHRM3, CHRM1, CHRM4, CHRM5	Acetylcholine receptor antagonist
4293	21.49	cp	BRD-A08877921	cephalotaxine	Protein synthesis inhibitor			Protein synthesis inhibitor
4295	21.49	cp	BRD-K22193694	dioxybenzone	Topical sunscreen agent			Topical sunscreen agent
4275	21.73	cp	BRD-A84134924	pancuronium	Acetylcholine receptor antagonist		CHRM2, CHRM3, CHRNA1, CHRNA2	Acetylcholine receptor antagonist
4269	21.94	cp	BRD-K75615183	talipexole	Adrenergic receptor agonist		DRD2, HTR3A	Adrenergic receptor agonist, Dopamine receptor agonist
4262	22.05	cp	BRD-A53077924	tianeptine	Selective serotonin reuptake enhancer (SSRE)		SLC6A4	Selective serotonin reuptake enhancer (SSRE)
4252	22.28	cp	BRD-A83892713	rifampicin	RNA polymerase inhibitor		NR1I2, ABCB1, CYP2B6, CYP2C19, CYP2C8, CYP3A4, CYP3A5, SLCO1A2, SLCO1B1, SLCO1B3	RNA polymerase inhibitor
4243	22.46	cp	BRD-K41996876	tyrphostin-1	EGFR inhibitor		EGFR	EGFR inhibitor
4233	22.58	cp	BRD-A42831637	tetrahydrocannabinol-7-oic-acid	Anti-inflammatory			Anti-inflammatory, Cannabinoid metabolite
4229	22.65	cp	BRD-K66874953	pifithrin-alpha	TP53 inhibitor		TP53	TP53 inhibitor
4225	22.72	cp	BRD-K30697463	desoximetasone	Glucocorticoid receptor agonist	Glucocorticoid receptor agonist	NR3C1, PLA2G1B	Glucocorticoid receptor agonist
4214	22.92	cp	BRD-K37206356	rhamnetin	HDAC inhibitor		ALOX5, MAPK8	HDAC inhibitor
4212	22.93	cp	BRD-K57718010	pentylenetetrazol	GABA receptor antagonist	GABA receptor antagonist		GABA receptor antagonist
4210	22.94	cp	BRD-A95096829	PNU-96415E	Dopamine receptor antagonist			Dopamine receptor antagonist
4205	23.06	cp	BRD-K67977190	eprosartan	Angiotensin receptor antagonist		AGTR1	Angiotensin receptor antagonist
4202	23.09	cp	BRD-A13946108	sulindac	Cyclooxygenase inhibitor		AKR1B1, PTGS1, PTGS2, MAPK3, PPARD, PTGDR2	Cyclooxygenase inhibitor
4201	23.1	cp	BRD-K53790871	triamcinolone	Glucocorticoid receptor agonist	Glucocorticoid receptor agonist	NR3C1, CYP3A5, CYP3A7, SERPINA6	Glucocorticoid receptor agonist, Corticosteroid agonist, Immunosuppressant
4192	23.29	cp	BRD-K79092138	nitrofural	Bacterial DNA inhibitor			Bacterial DNA inhibitor
4191	23.3	cp	BRD-A09495397	bicuculline	GABA receptor antagonist	GABA receptor antagonist	GABRA1, GABRA2, GABRA3, GABRA4, GABRA5, GABRA6, KCNN1	GABA receptor antagonist
4190	23.31	cp	BRD-K96037667	norethindrone	Progesterone receptor agonist	Progesterone receptor agonist	PGR	Progesterone receptor agonist, Progestogen hormone
4187	23.35	cp	BRD-K28168037	fenretinide	Apoptosis stimulant	Retinoid receptor agonist	CYP2C8, CYP3A5, RARA, RARG	Apoptosis stimulant, Retinoid receptor agonist
4179	23.45	cp	BRD-A96485169	EBPC	Aldose reductase inhibitor		AKR1B1	Aldose reductase inhibitor
4176	23.5	cp	BRD-A58564983	selamectin	Nematocide			Nematocide
4174	23.51	cp	BRD-A39747742	estradiol-valerate	Estrogen receptor agonist	Estrogen receptor agonist	ESR1	Estrogen receptor agonist
4172	23.56	cp	BRD-K52080565	rilmenidine	Imidazoline receptor agonist		NISCH	Imidazoline receptor agonist
4170	23.57	cp	BRD-K93080877	Ala-Ala-Phe-CMK	Tripeptidyl peptidase inhibitor		TPP2	Tripeptidyl peptidase inhibitor
4166	23.64	cp	BRD-K41713976	E-4031	Potassium channel blocker		KCNH2, KCNH1	Potassium channel blocker
4152	23.9	cp	BRD-A33447119	oxfendazole	Anthelmintic			Anthelmintic
4148	23.94	cp	BRD-K09963420	saquinavir	HIV protease inhibitor		CYP3A4, CYP3A5	HIV protease inhibitor
4146	24.02	cp	BRD-K63641886	cefuroxime	Bacterial cell wall synthesis inhibitor	Bacterial cell wall synthesis inhibitor		Bacterial cell wall synthesis inhibitor
4141	24.12	cp	BRD-K73395020	SA-1478088	-666		MMP12, MMP14, MMP2, MMP8, MMP9	-666
4139	24.14	cp	BRD-A96897502	U-74389F	Lipid peroxidase inhibitor			Lipid peroxidase inhibitor
4134	24.23	cp	BRD-K48722833	iloperidone	Dopamine receptor antagonist		DRD2, HTR2A, HTR1A, HTR6, HTR7, ADRA1A, ADRA2C, DRD1, DRD3, DRD4, HRH1	Dopamine receptor antagonist, Serotonin receptor antagonist
4132	24.24	cp	BRD-K08619838	tremorine	Acetylcholine receptor agonist			Acetylcholine receptor agonist
4133	24.24	cp	BRD-A79237180	ascorbic-acid	Antioxidant		AKR1B1	Antioxidant
4128	24.31	cp	BRD-A01346607	flumetasone	Glucocorticoid receptor agonist	Glucocorticoid receptor agonist	NR3C1, PLA2G1B	Glucocorticoid receptor agonist
4127	24.33	cp	BRD-K15933101	ropinirole	Dopamine receptor agonist		DRD2, DRD3, ADRA2A, ADRA2B, ADRA2C, DRD1, DRD4, DRD5, HTR1A, HTR1B, HTR1D, HTR2A, HTR2B, HTR2C	Dopamine receptor agonist
4126	24.34	cp	BRD-A82656074	naltrindole	Opioid receptor antagonist		OPRD1, OPRK1, OPRM1	Opioid receptor antagonist
4123	24.4	cp	BRD-K60511616	pravastatin	HMGCR inhibitor		HMGCR, SLCO1B1	HMGCR inhibitor
4121	24.45	cp	BRD-K35240538	methylprednisolone	Glucocorticoid receptor agonist	Glucocorticoid receptor agonist	NR3C1	Glucocorticoid receptor agonist
4109	24.58	cp	BRD-K94144010	cotinine	Nicotine metabolite			Nicotine metabolite
4105	24.64	cp	BRD-K15563106	phloretin	Sodium/glucose cotransporter inhibitor		AQP9, CLCN3, SLC23A1	Sodium/glucose cotransporter inhibitor
4097	24.74	cp	BRD-K36009368	NNC-63-0532	Opioid receptor agonist		OPRL1	Opioid receptor agonist
4073	25.15	cp	BRD-A78877355	nefopam	Cyclooxygenase inhibitor			Cyclooxygenase inhibitor
4071	25.19	cp	BRD-K82255054	propofol	GABA receptor agonist		CYP2B6, FAAH, GABRA1, GABRA2, GABRA3, GABRA4, GABRA5, GABRA6, GABRB1, GABRB2, GABRB3, GABRD, GABRE, GABRG1, GABRG2, GABRG3, GABRP, GABRQ, SCN2A, SCN4A, TRPV1	GABA receptor agonist
4064	25.28	cp	BRD-K36740062	GSK-1070916	Aurora kinase inhibitor	Aurora kinase inhibitor	AURKB, AURKC, AURKA, CYP2D6, CYP3A4	Aurora kinase inhibitor
4058	25.4	cp	BRD-K99922388	DPO-1	Potassium channel blocker	Potassium channel blocker	KCNA5	Potassium channel blocker
4055	25.44	cp	BRD-A93206962	L-755507	Adrenergic receptor agonist		ADRB3, ADRB1, ADRB2	Adrenergic receptor agonist
4053	25.47	cp	BRD-A54845972	dihydroergotamine	Serotonin receptor agonist		HTR1D, HTR1B, ADRA2A, DRD2, HTR1E, HTR1F, HTR2B, HTR7	Serotonin receptor agonist
4050	25.53	cp	BRD-A00993607	alprenolol	Adrenergic receptor antagonist		ADRB1, ADRB2, HTR1A	Adrenergic receptor antagonist
4042	25.67	cp	BRD-K74212935	ergocryptine	Dopamine agonist			Dopamine agonist
4039	25.76	cp	BRD-K28307902	flutamide	Androgen receptor antagonist		AR, AHR, CYP2C19	Androgen receptor antagonist
4032	25.9	cp	BRD-K88679075	methandriol	Androgenic steroid	Androgen receptor modulator		Androgenic steroid
4024	26.08	cp	BRD-K94441233	mevastatin	HMGCR inhibitor	HMGCR inhibitor	HMGCR	HMGCR inhibitor
4017	26.27	cp	BRD-K59633790	VU-0420363-1	SARS coronavirus 3C-like protease inhibitor			SARS coronavirus 3C-like protease inhibitor
4012	26.36	cp	BRD-K14993104	bemegride	Chemoreceptor agonist		GABRA1	Chemoreceptor agonist
4010	26.38	cp	BRD-K53737926	amitriptyline	Norepinephrine inhibitor	Serotonin receptor antagonist	CHRM1, CHRM2, CHRM3, CHRM4, CHRM5, HRH1, HTR6, SLC6A2, SLC6A4, ADRA1A, ADRA1B, ADRA1D, ADRA2A, ADRB1, ADRB2, ADRB3, HRH2, HRH4, HTR1A, HTR1B, HTR1D, HTR2A, HTR2C, HTR7, KCNA1, KCND2, KCND3, KCNQ2, KCNQ3, NTRK1, NTRK2, OPRD1, OPRK1, OPRM1, SIGMAR1	Norepinephrine inhibitor, Norepinephrine reuptake inhibitor, Serotonin receptor antagonist, Serotonin reuptake inhibitor
4000	26.59	cp	BRD-K28907958	CD-437	Retinoid receptor agonist		RARG	Retinoid receptor agonist
3998	26.6	cp	BRD-K08890269	CO-102862	Sodium channel blocker		SCN2A, SCN4A, SCN9A	Sodium channel blocker
3996	26.69	cp	BRD-A71262238	nafadotride	Dopamine receptor antagonist		DRD3, DRD2, HTR1A	Dopamine receptor antagonist
3992	26.85	cp	BRD-K39746403	erythromycin	NFkB pathway inhibitor		CYP3A4, MLNR	NFkB pathway inhibitor
3974	27.1	cp	BRD-K88611939	aniracetam	Glutamate receptor agonist		DRD2, GRIA1, GRIA2, GRIA3, HTR2A, GRIA4	Glutamate receptor agonist
3967	27.24	cp	BRD-A33084410	5'-guanidinonaltrindole	Opioid receptor antagonist			Opioid receptor antagonist
3963	27.32	cp	BRD-K41895714	AS-605240	PI3K inhibitor	PI3K inhibitor	MAOB, PIK3CA, PIK3CB, PIK3CD, PIK3CG	PI3K inhibitor
3960	27.39	cp	BRD-A09925278	etilefrine	Adrenergic receptor agonist		ADRA1A, ADRB1	Adrenergic receptor agonist
3957	27.43	cp	BRD-K07117950	imperatorin	CDK inhibitor		ACHE, HTR7	CDK inhibitor
3954	27.56	cp	BRD-K68997413	PF-3845	FAAH inhibitor		FAAH	FAAH inhibitor
3951	27.65	cp	BRD-K94512704	spiramide	Dopamine receptor antagonist	Serotonin receptor antagonist	DRD2, HTR1A, HTR2A, HTR2B, HTR2C	Dopamine receptor antagonist, Serotonin receptor antagonist
3945	27.75	cp	BRD-K70301876	escitalopram	Selective serotonin reuptake inhibitor (SSRI)		SLC6A4, ADRA1A, CHRM1, CYP2C19, HRH1, SLC6A2, SLC6A3	Selective serotonin reuptake inhibitor (SSRI)
3940	27.9	cp	BRD-K62289640	lylamine	Cannabinoid receptor agonist		CNR1	Cannabinoid receptor agonist
3938	27.95	cp	BRD-A91555231	norepinephrine	Adrenergic receptor agonist		ADRA1A, ADRA1B, ADRA1D, ADRA2A, ADRA2B, ADRA2C, ADRB1, ADRB3, ADRB2, DRD1, DRD5, PAH, SLC18A1, SLC18A2	Adrenergic receptor agonist
3934	28.04	cp	BRD-K06335600	tizanidine	Adrenergic receptor agonist		ADRA2A, ADRA2B, ADRA2C, CYP1A2, NISCH	Adrenergic receptor agonist
3932	28.06	cp	BRD-K29178788	dictamnine	Furoquinoline alkaloid			Furoquinoline alkaloid
3929	28.1	cp	BRD-A04553218	chlorphenamine	Histamine receptor antagonist		HRH1, SLC6A2, SLC6A3, SLC6A4	Histamine receptor antagonist
3926	28.15	cp	BRD-K14681867	somatostatin	Somatostatin receptor agonist		SSTR1, SSTR2, SSTR3, SSTR4, SSTR5, GH1, GHR, OPRD1, OPRM1	Somatostatin receptor agonist
3919	28.29	cp	BRD-K49372556	mofezolac	Cyclooxygenase inhibitor			Cyclooxygenase inhibitor
3912	28.37	cp	BRD-K96119599	leucodin	Melanin inhibitor			Melanin inhibitor
3903	28.56	cp	BRD-A43940795	tetrahydropalmatine	Serotonin release inhibitor			Serotonin release inhibitor
3897	28.64	cp	BRD-K75641298	metoclopramide	Dopamine receptor antagonist		DRD2, HTR3A, HTR4, CHRM1, HTR3B	Dopamine receptor antagonist, Serotonin receptor antagonist
3896	28.65	cp	BRD-K08547377	irinotecan	Topoisomerase inhibitor	Topoisomerase inhibitor	TOP1, CYP3A5, TOP1MT	Topoisomerase inhibitor
3894	28.67	cp	BRD-A77349281	RK-682	Tyrosine phosphatase inhibitor		HPSE, PTPN1	Tyrosine phosphatase inhibitor
3892	28.7	cp	BRD-A54487287	cortisone	Glucocorticoid receptor agonist		NR3C1	Glucocorticoid receptor agonist
3888	28.77	cp	BRD-K30020243	aliskiren	Antihypertensive		REN	Antihypertensive, Peptidase inhibitor, Protease inhibitor, Renin inhibitor
3887	28.78	cp	BRD-K08619574	thioproperazine	Dopamine receptor antagonist	Dopamine receptor antagonist	ADRA1A, ADRA1B, DRD1, DRD2, HTR1A, HTR2A	Dopamine receptor antagonist
3884	28.85	cp	BRD-K56001384	antimycin-a	ATP synthase inhibitor	ATP synthase inhibitor	CYCS	ATP synthase inhibitor
3881	28.96	cp	BRD-A63546914	RO-04-5595	Glutamate receptor antagonist			Glutamate receptor antagonist
3880	29.01	cp	BRD-A07824748	flavanone	11-beta-HSD1 inhibitor		ADORA3, HSD11B1	11-beta-HSD1 inhibitor
3874	29.14	cp	BRD-K22009844	phenprobamate	Muscle relaxant			Muscle relaxant
3872	29.26	cp	BRD-K62982419	cilomilast	Phosphodiesterase inhibitor		PDE4A, PDE4B, PDE4D, IL12A, IL12B, IL1B, PDE4C, TNF	Phosphodiesterase inhibitor
3869	29.33	cp	BRD-K21565985	xylazine	Adrenergic receptor agonist		ADRA2A, ADRA2B, ADRA2C	Adrenergic receptor agonist
3870	29.33	cp	BRD-K29458283	chlorambucil	DNA inhibitor			DNA inhibitor
3865	29.44	cp	BRD-K20141153	atomoxetine	Norepinephrine transporter inhibitor		SLC6A2, SLC6A3, SLC6A4, GRIN1, GRIN2A, GRIN2B, GRIN2C, GRIN2D, GRIN3A, GRIN3B	Norepinephrine transporter inhibitor
3860	29.55	cp	BRD-A77118605	BML-ST330	Phospholipase inhibitor			Phospholipase inhibitor
3858	29.59	cp	BRD-K72093121	vidarabine	Antiviral	Ribonucleotide reductase inhibitor	ADCY5	Antiviral
3850	29.72	cp	BRD-A39172021	ampiroxicam	Cyclooxygenase inhibitor		PTGS1, PTGS2	Cyclooxygenase inhibitor
3848	29.76	cp	BRD-K70487031	flupentixol	Dopamine receptor antagonist		DRD2, DRD1, ADRA1A, CHRM1, DRD3, DRD5, HTR2A	Dopamine receptor antagonist
3849	29.76	cp	BRD-K45033733	famciclovir	DNA polymerase inhibitor	DNA polymerase inhibitor		DNA polymerase inhibitor
3842	29.8	cp	BRD-K64402243	ivachtin	Caspase inhibitor		CASP3	Caspase inhibitor
3840	29.83	cp	BRD-A11990600	lorazepam	Benzodiazepine receptor agonist	Benzodiazepine receptor agonist	GABRA1, GABRA2, GABRA3, GABRA5, GABRA4, GABRA6, GABRB1, GABRB2, GABRB3, GABRD, GABRE, GABRG1, GABRG2, GABRG3, GABRP, GABRQ, TSPO	Benzodiazepine receptor agonist
3838	29.92	cp	BRD-K69932463	AZD-8055	MTOR inhibitor	MTOR inhibitor	MTOR	MTOR inhibitor
3836	29.95	cp	BRD-K30570479	VU-0400195-3	Glutamate receptor modulator		GRM4	Glutamate receptor modulator
3834	29.98	cp	BRD-A34706053	CGP-12177	Adrenergic receptor agonist		ADRB1, ADRB2, ADRB3	Adrenergic receptor agonist
3831	30.03	cp	BRD-K08554278	bisbenzimide	DNA binding agent		BCL2L1, TOP1	DNA binding agent
3827	30.24	cp	BRD-K35960502	niclosamide	DNA replication inhibitor		STAT3	DNA replication inhibitor, STAT inhibitor
3826	30.27	cp	BRD-A93255169	thalidomide	TNF production inhibitor		TNF, CRBN, CYP1A2, CYP2B6, CYP2C19, CYP3A5, FGFR2, NFKB1, ORM1, ORM2, PTGS2	TNF production inhibitor
3822	30.31	cp	BRD-A98283014	calmidazolium	Calcium channel blocker		ATP2B1, PDE1A	Calcium channel blocker, Calmodulin antagonist
3813	30.48	cp	BRD-K01567962	pyrazolanthrone	JNK inhibitor		MAPK10, MAPK8, MAPK9, TTK, LRRK2, MAPK8IP1	JNK inhibitor
3803	30.56	cp	BRD-K19111024	clofibric-acid	PPAR receptor agonist		PPARA	PPAR receptor agonist
3804	30.56	cp	BRD-K26979635	NS-3694	Glutamate receptor antagonist		GRIK1	Glutamate receptor antagonist
3799	30.64	cp	BRD-K02130563	panobinostat	HDAC inhibitor	HDAC inhibitor	HDAC1, HDAC2, HDAC3, HDAC4, HDAC6, HDAC7, HDAC8, HDAC9	HDAC inhibitor
3794	30.76	cp	BRD-K71035033	masitinib	KIT inhibitor	PDGFR/KIT inhibitor	KIT, FGFR3, LYN, PDGFRA, PDGFRB	KIT inhibitor, PDGFR receptor inhibitor, SRC inhibitor
3791	30.79	cp	BRD-K61097567	SB-218795	Tachykinin antagonist		TACR3	Tachykinin antagonist
3790	30.88	cp	BRD-K34581968	BMS-536924	IGF-1 inhibitor	IGF-1 inhibitor	IGF1R, AKT1, CCNE1, CDK2, CYP3A4, ERBB2, INSR, KDR, LCK, MAPK1, MET, PDGFRA, PDGFRB	IGF-1 inhibitor
3786	30.95	cp	BRD-K70241288	L-692585	Growth hormone releasing peptide ligand agonist		GH1, GHSR	Growth hormone releasing peptide ligand agonist
3785	30.96	cp	BRD-A24191444	ifenprodil	Adrenergic receptor antagonist		GRIN1, GRIN2B	Adrenergic receptor antagonist, Glutamate receptor antagonist
3780	31.18	cp	BRD-U68942961	JW-7-24-1	LCK Inhibitor		LCK	LCK Inhibitor
3775	31.21	cp	BRD-K45861246	azaperone	Dopamine receptor antagonist		DRD2, DRD3	Dopamine receptor antagonist
3773	31.24	cp	BRD-K46212057	voriconazole	Cytochrome P450 inhibitor		CYP2C19, CYP51A1	Cytochrome P450 inhibitor
3767	31.28	cp	BRD-K98157055	SIB-1757	Glutamate receptor antagonist		GRM5	Glutamate receptor antagonist
3764	31.31	cp	BRD-K67445247	flurofamide	Urease inhibitor			Urease inhibitor
3761	31.39	cp	BRD-K72703948	ZM-447439	Aurora kinase inhibitor	Aurora kinase inhibitor	AURKA, AURKB	Aurora kinase inhibitor
3756	31.49	cp	BRD-K67298865	SB-431542	TGF beta receptor inhibitor	TGF beta receptor inhibitor	TGFBR1, ACVR1C, ACVR1B	TGF beta receptor inhibitor
3748	31.64	cp	BRD-K46137903	prednicarbate	Phospholipase activator	Glucocorticoid receptor agonist	NR3C1, PLA2G1B	Phospholipase activator
3738	31.85	cp	BRD-K10974103	diloxanide	Protein synthesis inhibitor			Protein synthesis inhibitor
3736	31.88	cp	BRD-K35377380	I-OMe-AG-538	IGF-1 inhibitor			IGF-1 inhibitor
3730	32.07	cp	BRD-K69690935	curcumin	Cyclooxygenase inhibitor		PTGS1, PTGS2, APP, CA1, CA12, CA14, CA2, CA4, CA6, CA9, CCND1, CYP3A4, DNMT1, DNMT3B, EP300, G6PC, MAPT, MMP13, MMP9, NOS2, XDH	Cyclooxygenase inhibitor, Histone acetyltransferase inhibitor, Lipoxygenase inhibitor, NFkB pathway inhibitor
3731	32.07	cp	BRD-K59058766	chlorprothixene	Dopamine receptor antagonist	Dopamine receptor antagonist	DRD2, CHRM1, CHRM2, CHRM3, CHRM4, CHRM5, DRD1, DRD3, HRH1, HTR2A, HTR2B, HTR2C	Dopamine receptor antagonist
3729	32.11	cp	BRD-A08709697	heliotrine	Pyrrolizidine alkaloid			Pyrrolizidine alkaloid
3728	32.14	cp	BRD-A16665823	butoconazole	Bacterial cell wall synthesis inhibitor			Bacterial cell wall synthesis inhibitor
3726	32.2	cp	BRD-K33864865	LY-225910	CCK receptor antagonist	CCK receptor antagonist	CCKBR	CCK receptor antagonist
3719	32.35	cp	BRD-A03216249	mepivacaine	Potassium channel blocker		SCN10A, SCN9A	Potassium channel blocker, Sodium channel blocker
3718	32.36	cp	BRD-K64890080	BI-2536	PLK inhibitor	Bromodomain Inhibitor	PLK1, BRD4, PLK2, PLK3	PLK inhibitor
3716	32.38	cp	BRD-K08924299	palonosetron	Serotonin receptor antagonist		HTR3A	Serotonin receptor antagonist
3714	32.45	cp	BRD-A97437073	rosiglitazone	Insulin sensitizer	PPAR receptor agonist	PPARG, ACSL4, CYP2C8, FFAR1, INS, TRPC5, TRPM3	Insulin sensitizer, PPAR receptor agonist
3712	32.48	cp	BRD-K84955386	hyperoside	Glucosidase inhibitor		ACE, AKR1B1, GAA	Glucosidase inhibitor
3710	32.5	cp	BRD-A85025557	NCS-382	GABA receptor antagonist	GABA receptor antagonist	GABBR1, GABBR2, SLC52A2	GABA receptor antagonist
3705	32.59	cp	BRD-A10977446	carvedilol	Adrenergic receptor antagonist		ADRB1, ADRB2, ADRA1A, ADRA1B, ADRA1D, ADRA2A, ADRA2B, ADRA2C, ADRB3, CYP2C19, CYP2E1, GJA1, HIF1A, KCNH2, NDUFC2, NPPB, RYR2, SELE, VCAM1, VEGFA	Adrenergic receptor antagonist
3704	32.61	cp	BRD-K77925998	quipazine	Serotonin receptor agonist		HTR2A, HTR3A, HTR3B, HTR1A, HTR1D, HTR2B, HTR2C, HTR6, SLC6A4	Serotonin receptor agonist
3701	32.65	cp	BRD-K10136726	tosyllysyl-chloromethyl-ketone	Chymotrypsin inhibitor			Chymotrypsin inhibitor
3690	32.82	cp	BRD-K25311561	KU-55933	ATM kinase inhibitor		ATM, PRKDC	ATM kinase inhibitor
3688	32.83	cp	BRD-A69636825	diltiazem	Calcium channel blocker		CACNA1C, CACNA1S, CACNA2D1, CACNG1, CYP3A5, CYP3A7, HTR3A, KCNA5	Calcium channel blocker
3687	32.84	cp	BRD-K86434416	selegiline	Monoamine oxidase inhibitor		MAOB, MAOA, CYP2B6, CYP2C19	Monoamine oxidase inhibitor
3684	32.9	cp	BRD-K26015241	ODQ	Guanylyl cyclase inhibitor		GUCY1A2, GUCY1A3, GUCY1B3	Guanylyl cyclase inhibitor
3675	33.01	cp	BRD-A26032986	zaldaride	Calmodulin antagonist		CALM1	Calmodulin antagonist
3676	33.01	cp	BRD-A27887842	prednisolone	Glucocorticoid receptor agonist	Glucocorticoid receptor agonist	NR3C1, NR3C2, SERPINA6	Glucocorticoid receptor agonist
3677	33.01	cp	BRD-A71203467	l-stepholidine	Dopamine receptor antagonist		DRD2, DRD1	Dopamine receptor antagonist
3658	33.36	cp	BRD-K71499074	diclofenamide	Carbonic anhydrase inhibitor		CA1, CA2, CA4, CA12, CA7	Carbonic anhydrase inhibitor
3660	33.36	cp	BRD-A64479082	quinidine	Sodium channel blocker	Sodium channel blocker	SCN5A, ABCB1, CYP2D6, KCNA5, KCNA7, KCNH1, KCNH2, KCNH5, KCNK1, KCNK6, SLC29A4	Sodium channel blocker
3653	33.52	cp	BRD-K14696368	9-methyl-5H-6-thia-4,5-diaza-chrysene-6,6-dioxide	NFkB pathway inhibitor		RELA	NFkB pathway inhibitor
3652	33.53	cp	BRD-A75455249	kavain	Calcium channel modulator		MTOR	Calcium channel modulator, Sodium channel blocker
3651	33.54	cp	BRD-A98702003	carbenoxolone	11-beta-HSD1 inhibitor		HSD11B1, GJA1, GJA10, GJA3, GJA4, GJA5, GJA8, GJA9, GJB1, GJB2, GJB3, GJB4, GJB5, GJB6, GJB7, GJC1, GJC2, GJC3, GJD2, GJD3, GJD4, GJE1, PANX1, PANX2, PANX3	11-beta-HSD1 inhibitor
3650	33.57	cp	BRD-A14966924	alaproclate	Serotonin receptor antagonist		SLC6A4	Serotonin receptor antagonist
3647	33.61	cp	BRD-K40758068	efavirenz	HIV protease inhibitor		CYP2B6, CYP2C19, CYP2C8, CYP3A4, CYP3A5	HIV protease inhibitor
3645	33.64	cp	BRD-K70505054	ranitidine	Histamine receptor antagonist		HRH2, SLC22A2	Histamine receptor antagonist
3639	33.8	cp	BRD-A41995253	brucine	Glycine receptor antagonist		CHRM1, CHRM2, CHRM3, CHRM4, CHRM5	Glycine receptor antagonist
3640	33.8	cp	BRD-A24228527	ofloxacin	Bacterial DNA gyrase inhibitor		TOP2A	Bacterial DNA gyrase inhibitor
3635	33.91	cp	BRD-K17415526	tyrphostin-AG-835	Protein tyrosine kinase inhibitor		EGFR	Protein tyrosine kinase inhibitor
3629	34.03	cp	BRD-K21971034	OM-137	Aurora kinase inhibitor	Aurora kinase inhibitor		Aurora kinase inhibitor
3626	34.16	cp	BRD-A64227845	SKF-77434	Dopamine receptor agonist		DRD1	Dopamine receptor agonist
3625	34.23	cp	BRD-A29734509	disopyramide	Sodium channel blocker		SCN5A, CHRM1, CHRM2, CHRM3, KCND2, KCND3, KCNH2	Sodium channel blocker
3623	34.24	cp	BRD-K88358234	xaliproden	Serotonin receptor agonist		HTR1A	Serotonin receptor agonist
3614	34.35	cp	BRD-K76205745	losartan	Angiotensin receptor antagonist		AGTR1	Angiotensin receptor antagonist
3609	34.41	cp	BRD-K01555864	dibenzoylmethane	Antineoplastic			Antineoplastic
3607	34.43	cp	BRD-K51677086	erythromycin	NFkB pathway inhibitor		CYP3A4, MLNR	NFkB pathway inhibitor
3604	34.58	cp	BRD-K31542390	mycophenolic-acid	Dehydrogenase inhibitor	IMPDH inhibitor	IMPDH1, IMPDH2	Dehydrogenase inhibitor, Inositol monophosphatase inhibitor
3599	34.73	cp	BRD-K50660797	epicatechin	Bacterial DNA gyrase inhibitor		FASN, APP, BACE1, SLC5A1	Bacterial DNA gyrase inhibitor, Cyclooxygenase inhibitor, DNA polymerase inhibitor
3597	34.8	cp	BRD-K46678324	RHO-kinase-inhibitor-II	Rho associated kinase inhibitor	Rho associated kinase inhibitor		Rho associated kinase inhibitor
3592	34.87	cp	BRD-K62012036	acitretin	Retinoid receptor agonist	Retinoid receptor agonist	RARA, RARB, RARG, RBP1, RXRA, RXRB, RXRG, STAT3	Retinoid receptor agonist
3588	34.93	cp	BRD-A56245458	reichstein	Androgen receptor antagonist		AR	Androgen receptor antagonist
3587	34.94	cp	BRD-K50128260	sildenafil	Phosphodiesterase inhibitor		PDE5A, PDE6G, PDE6H, SLCO1B1, SLCO1B3	Phosphodiesterase inhibitor
3583	35.01	cp	BRD-K48367671	febuxostat	Xanthine oxidase inhibitor		XDH	Xanthine oxidase inhibitor
3582	35.02	cp	BRD-K09255212	clioquinol	Chelating agent		OPRK1	Chelating agent
3580	35.12	cp	BRD-K02123250	JNJ-38877605	Tyrosine kinase inhibitor		MET	Tyrosine kinase inhibitor
3577	35.17	cp	BRD-A37837077	cyclazosin	Adrenergic receptor antagonist		ADRA1B, ADRA1A, ADRA1D	Adrenergic receptor antagonist
3570	35.34	cp	BRD-A27489425	rolitetracycline	Bacterial 30S ribosomal subunit inhibitor			Bacterial 30S ribosomal subunit inhibitor
3567	35.36	cp	BRD-K34776109	glimepiride	Insulin secretagogue	KCNJ11 modulator	ABCC8, KCNJ11, KCNJ1	Insulin secretagogue
3565	35.38	cp	BRD-K44779798	miglitol	Glucosidase inhibitor		GAA, MGAM, GANAB, GANC, SLC5A4	Glucosidase inhibitor
3566	35.38	cp	BRD-K88759641	EMD-66684	Angiotensin receptor antagonist		AGTR1	Angiotensin receptor antagonist
3559	35.48	cp	BRD-A31800922	procyclidine	Acetylcholine receptor antagonist		CHRM1, CHRM2, CHRM3, CHRM4	Acetylcholine receptor antagonist
3556	35.52	cp	BRD-K56429665	calcipotriol	Vitamin D receptor agonist	Vitamin D receptor agonist	VDR	Vitamin D receptor agonist
3555	35.54	cp	BRD-A84389091	L-655708	GABA receptor inverse agonist		GABRA5, GABRA1, GABRA2, GABRA3, GABRG2	GABA receptor inverse agonist
3552	35.56	cp	BRD-K97799481	theophylline	Adenosine receptor antagonist		ADORA1, ADORA2A, ADORA2B, ADORA3, CHIA, CYP2E1, CYP3A4, HDAC2, PDE3A, PDE4A, PDE4B, PDE5A	Adenosine receptor antagonist
3543	35.71	cp	BRD-A01643550	prednisolone	Glucocorticoid receptor agonist	Glucocorticoid receptor agonist	NR3C1, NR3C2, SERPINA6	Glucocorticoid receptor agonist
3536	35.83	cp	BRD-K60762818	desipramine	Tricyclic antidepressant	Tricyclic antidepressant	SLC6A2, SLC6A4, ADRA1A, ADRA1B, ADRA1D, ADRA2A, ADRA2B, ADRA2C, ADRB1, ADRB2, CHRM1, CHRM2, CHRM3, CHRM4, CHRM5, DRD2, HRH1, HTR1A, HTR2A, HTR2C, SMPD1	Tricyclic antidepressant
3535	35.84	cp	BRD-K63150726	JTE-907	Cannabinoid receptor inverse agonist	Cannabinoid receptor agonist	CNR2	Cannabinoid receptor inverse agonist
3531	35.92	cp	BRD-K30743633	TCPOBOP	CAR agonist		NR1I3	CAR agonist
3527	35.97	cp	BRD-K12102668	nialamide	Monoamine oxidase inhibitor		COMT, MAOA, MAOB	Monoamine oxidase inhibitor
3525	36.03	cp	BRD-K79145749	dibenzepin	Norepinephrine reuptake inhibitor			Norepinephrine reuptake inhibitor
3523	36.1	cp	BRD-K96271548	coumaric-acid	Antioxidant			Antioxidant
3520	36.15	cp	BRD-A72703248	SKF-96365	Calcium channel blocker		CYP3A4, TRPC1, PKD2, TRPC3, TRPC4, TRPC5, TRPV2	Calcium channel blocker
3516	36.2	cp	BRD-K66792149	quinoclamine	Algicide			Algicide
3515	36.24	cp	BRD-K02637541	celecoxib	Cyclooxygenase inhibitor		PTGS2, CA12, CASP3, CYP2C19, PDPK1	Cyclooxygenase inhibitor
3513	36.26	cp	BRD-K74305673	IKK-2-inhibitor-V	IKK inhibitor	IKK inhibitor, NFkB pathway inhibitor	IKBKB	IKK inhibitor, NFkB pathway inhibitor
3511	36.28	cp	BRD-K15834839	lobendazole	Anthelmintic			Anthelmintic
3500	36.52	cp	BRD-K42452249	EO-1428	p38 MAPK inhibitor		MAPK11, MAPK14	p38 MAPK inhibitor
3499	36.53	cp	BRD-K18574842	nafcillin	Bacterial cell wall synthesis inhibitor	Bacterial cell wall synthesis inhibitor	CYP3A4	Bacterial cell wall synthesis inhibitor
3491	36.62	cp	BRD-K63913457	eicosatrienoic-acid	Vasodilator			Vasodilator
3489	36.64	cp	BRD-K03600606	catechin	Beta secretase inhibitor		BACE1, CA1, CA12, CA14, CA2, CA4, CA6, CA9, FASN, PTGS1, SCN5A	Beta secretase inhibitor, Fatty acid synthase inhibitor, LDL antioxidant
3477	36.78	cp	BRD-A02333338	cyclopamine	Smoothened receptor antagonist		SMO, DHH, IHH, PTCH1	Smoothened receptor antagonist
3475	36.8	cp	BRD-K10843433	phenylbutazone	Cyclooxygenase inhibitor		PTGS2, PTGS1, PTGIS	Cyclooxygenase inhibitor, Prostanoid receptor antagonist
3468	36.95	cp	BRD-K63343048	orlistat	Lipase inhibitor		PNLIP, DAGLA, FASN, LIPF, CNR1, DAGLB	Lipase inhibitor
3469	36.95	cp	BRD-K60298136	ITE	Aryl hydrocarbon receptor agonist		AHR	Aryl hydrocarbon receptor agonist
3465	37	cp	BRD-K56957086	dacinostat	HDAC inhibitor	HDAC inhibitor	HDAC1, HDAC2, HDAC3, HDAC4, HDAC5, HDAC6, HDAC7, HDAC8, HDAC9	HDAC inhibitor
3463	37.01	cp	BRD-K95202259	ML-3163	p38 MAPK inhibitor	P38 MAPK inhibitor	CYP2D6, CYP3A4, MAPK11, MAPK12, MAPK14	p38 MAPK inhibitor
3458	37.11	cp	BRD-K26548821	quinpirole	Dopamine receptor agonist		DRD2, DRD3, DRD4, DRD1, HTR1A, HTR2A, HTR2B, HTR2C	Dopamine receptor agonist
3454	37.2	cp	BRD-A11605036	thiocolchicoside	GABA receptor antagonist		GABRA1, GABRB2, GABRG2, GLRA1, GLRB	GABA receptor antagonist
3452	37.22	cp	BRD-K11717138	benzbromarone	Chloride channel blocker		ABCC1, SLC22A12	Chloride channel blocker
3451	37.23	cp	BRD-K59597909	phenothiazine	Dopamine receptor antagonist			Dopamine receptor antagonist
3450	37.24	cp	BRD-K87158025	benzamil	Sodium channel blocker		PKD2L1, SCNN1A, SCNN1B, SCNN1G, ASIC1, SCNN1D, SLC8A1	Sodium channel blocker
3448	37.26	cp	BRD-K52620403	STO-609	Calmodulin antagonist		CAMKK1, CAMKK2	Calmodulin antagonist
3447	37.29	cp	BRD-K99595596	salsolinol	Monoamine oxidase inhibitor		DRD2	Monoamine oxidase inhibitor, Tyrosine hydroxylase inhibitor
3445	37.33	cp	BRD-K21283037	riluzole	Glutamate inhibitor		KCND3, KCNK10, KCNK2, KCNK4, KCNN4, SCN5A, SLC7A11	Glutamate inhibitor
3438	37.43	cp	BRD-A39255369	DCPIB	Chloride channel blocker		SLC1A2	Chloride channel blocker, Gap junction modulator, Glutamate inhibitor
3437	37.45	cp	BRD-K39983086	loteprednol	Glucocorticoid receptor agonist	Glucocorticoid receptor agonist	NR3C1	Glucocorticoid receptor agonist, Phospholipase inhibitor
3435	37.51	cp	BRD-K50464341	berbamine	Calmodulin antagonist	Calmodulin antagonist	CALM1	Calmodulin antagonist
3432	37.56	cp	BRD-A46179541	doxapram	Potassium channel blocker	Potassium channel blocker	KCNK3, KCNK9	Potassium channel blocker
3426	37.69	cp	BRD-K40990712	hexamethyleneamiloride	Sodium/hydrogen antiport inhibitor		GNRHR, ADRA2A, GNRH1, PLAU, SLC9A1	Sodium/hydrogen antiport inhibitor
3419	37.87	cp	BRD-A07765530	epinephrine	carbonic anhydrase activator		ADRA1A, ADRA1B, ADRA1D, ADRA2A, ADRA2B, ADRA2C, ADRB1, ADRB2, ADRB3, PAH, TNF	carbonic anhydrase activator
3417	37.9	cp	BRD-A47494775	dipivefrine	Adrenergic receptor agonist		ADRA1A, ACHE, ADRA2A, ADRB2, BCHE	Adrenergic receptor agonist
3413	37.91	cp	BRD-A67748489	K3644	Kinesin-like spindle protein inhibitor		KIF11	Kinesin-like spindle protein inhibitor
3409	37.97	cp	BRD-K12932420	YM-976	Phosphodiesterase inhibitor		PDE4A, PDE4B, PDE4C, PDE4D, TNF	Phosphodiesterase inhibitor
3406	38.06	cp	BRD-A52660433	tetrindole	Monoamine oxidase inhibitor		MAOA	Monoamine oxidase inhibitor
3405	38.07	cp	BRD-A80383043	BRD-A80383043	Glutamate receptor agonist		GRM1, GRM2	Glutamate receptor agonist, Glutamate receptor antagonist
3396	38.19	cp	BRD-K06388322	pramipexole	Dopamine receptor agonist		DRD3, DRD2, ADRA2A, ADRA2B, ADRA2C, DRD1, DRD4, DRD5, HTR1A, HTR1B, HTR1D, HTR2A, HTR2B, HTR2C	Dopamine receptor agonist
3394	38.25	cp	BRD-K95899059	LY-344864	Serotonin receptor agonist		HTR1F, HTR1A, HTR1B, HTR1D, HTR1E, HTR2A, HTR2B, HTR2C, HTR7	Serotonin receptor agonist
3393	38.28	cp	BRD-K41868777	W-5	Calmodulin antagonist			Calmodulin antagonist
3380	38.58	cp	BRD-K40227168	vinburnine	Adrenergic receptor antagonist		CHRM1, CHRM2, CHRM3, CHRM4	Adrenergic receptor antagonist
3376	38.7	cp	BRD-K57179821	crotamiton	Antipruritic			Antipruritic
3368	38.9	cp	BRD-A53952395	prilocaine	Local anesthetic		SCN5A	Local anesthetic
3367	38.91	cp	BRD-K15588452	R-96544	Serotonin receptor antagonist	Serotonin receptor antagonist	HTR2A	Serotonin receptor antagonist
3365	38.96	cp	BRD-K73109821	diazoxide	Potassium channel activator		ATP1A1, CA1, CA2, KCNJ11, KCNMA1, SLC12A3	Potassium channel activator
3363	38.99	cp	BRD-K38055836	etamivan	Respiratory stimulant			Respiratory stimulant
3362	39.01	cp	BRD-K27305650	LY-294002	MTOR inhibitor	Bromodomain Inhibitor, MTOR inhibitor, PI3K inhibitor	MTOR, PIK3CD, PIK3CG, PIK3CA, PIK3CB, PLK1, PRKDC, AKT1, CHEK1, GSK3B, LCK, MAPK1, MAPK11, MAPK12, MAPK14, MAPK8, PDE2A, PRKCA, ROCK1, RPS6KB1, SGK1	MTOR inhibitor, PI3K inhibitor, DNA dependent protein kinase inhibitor, Phosphodiesterase inhibitor, PLK inhibitor
3358	39.05	cp	BRD-K04414442	SB-222200	Tachykinin antagonist		TACR3	Tachykinin antagonist
3359	39.05	cp	BRD-K05181084	NGB-2904	Dopamine receptor antagonist		DRD3	Dopamine receptor antagonist
3357	39.08	cp	BRD-K00656370	6-aminochrysene	Transferase inhibitor			Transferase inhibitor
3355	39.11	cp	BRD-K89274813	DMP-543	Acetylcholine release stimulant			Acetylcholine release stimulant
3350	39.18	cp	BRD-K10852020	tolcapone	Catechol O methyltransferase inhibitor		COMT, TTR	Catechol O methyltransferase inhibitor
3339	39.44	cp	BRD-A80928489	1-monopalmitin	P-glycoprotein inhibitor		ABCB1	P-glycoprotein inhibitor
3336	39.49	cp	BRD-K96799727	pifithrin-mu	HSP inhibitor		HSPA1A, TP53	HSP inhibitor
3333	39.6	cp	BRD-A29485665	bicalutamide	Androgen receptor antagonist		AR, CYP2C19	Androgen receptor antagonist
3331	39.63	cp	BRD-K44094599	tacrolimus	Calcineurin inhibitor		FKBP1A, CYP3A5, CYP3A7	Calcineurin inhibitor
3328	39.7	cp	BRD-K41903098	diphenoxylate	Opioid receptor agonist		OPRM1, OPRD1	Opioid receptor agonist
3326	39.74	cp	BRD-K64341947	CFM-1571	Guanylate cyclase activator			Guanylate cyclase activator
3322	39.79	cp	BRD-K28863208	PNU-282987	Cholinergic receptor agonist		CHRNA7	Cholinergic receptor agonist
3321	39.83	cp	BRD-K27184429	levocetirizine	Histamine receptor antagonist		HRH1, CXCL8	Histamine receptor antagonist
3319	39.87	cp	BRD-K73838513	cinacalcet	Calcium channel activator		CASR	Calcium channel activator
3317	39.91	cp	BRD-K04887706	AKT-inhibitor-1-2	AKT inhibitor		AKT1, AKT2, AKT3	AKT inhibitor
3315	39.92	cp	BRD-A92161634	scopoline	Acetylcholine receptor antagonist			Acetylcholine receptor antagonist
3316	39.92	cp	BRD-A31312900	montelukast	Leukotriene receptor antagonist		CYSLTR1, ALOX5, CYP2C8	Leukotriene receptor antagonist
3311	39.98	cp	BRD-K25224017	pirenperone	Serotonin receptor antagonist		HTR2A, HTR7	Serotonin receptor antagonist
3307	40.03	cp	BRD-K31471398	dihydrexidine	Dopamine receptor agonist		DRD1, DRD2, DRD3, DRD4, DRD5	Dopamine receptor agonist
3303	40.15	cp	BRD-K35629949	SR-27897	CCK receptor antagonist	CCK receptor antagonist	CCKAR	CCK receptor antagonist
3301	40.17	cp	BRD-K09635314	M-3M3FBS	phospholipase activator		PLCB2, PLCB3, PLCD1, PLCG1, PLCG2	phospholipase activator
3298	40.24	cp	BRD-K66615216	moxifloxacin	Bacterial DNA gyrase inhibitor	Bacterial DNA gyrase inhibitor	TOP2A	Bacterial DNA gyrase inhibitor
3294	40.29	cp	BRD-K13514097	everolimus	MTOR inhibitor		MTOR, CYP3A5, FKBP1A	MTOR inhibitor
3290	40.41	cp	BRD-K93645900	tadalafil	Phosphodiesterase inhibitor		PDE5A, PDE11A	Phosphodiesterase inhibitor
3281	40.55	cp	BRD-K49945136	GR-113808	Serotonin receptor antagonist		HTR4	Serotonin receptor antagonist
3274	40.68	cp	BRD-K72676686	fluvoxamine	Selective serotonin reuptake inhibitor (SSRI)		SLC6A4, CYP2C19	Selective serotonin reuptake inhibitor (SSRI)
3271	40.7	cp	BRD-A28318179	aminomethyltransferase	Nitric oxide synthase inhibitor		NOS2	Nitric oxide synthase inhibitor
3272	40.7	cp	BRD-K04877770	FTase-inhibitor-B581	Farnesyltransferase inhibitor			Farnesyltransferase inhibitor
3269	40.75	cp	BRD-A02713983	dihydrodeoxygedunin	Growth factor receptor activator		NTRK2	Growth factor receptor activator
3265	40.76	cp	BRD-K96809896	SKF-86002	p38 MAPK inhibitor	P38 MAPK inhibitor	ALOX5, MAPK14	p38 MAPK inhibitor
3253	41.03	cp	BRD-K49049886	CGS-15943	Adenosine receptor antagonist		ADORA1, ADORA2A, ADORA2B, ADORA3	Adenosine receptor antagonist
3247	41.19	cp	BRD-K18816859	L-694247	Serotonin receptor agonist		HTR1D, HTR1A, HTR1B	Serotonin receptor agonist
3245	41.22	cp	BRD-K54094468	remoxipride	Dopamine receptor antagonist		DRD2, DRD3, DRD4, HTR2A, SIGMAR1	Dopamine receptor antagonist
3239	41.36	cp	BRD-K50325075	UCL-2077	Slow after hyperpolarization channel blocker			Slow after hyperpolarization channel blocker
3230	41.51	cp	BRD-K99451608	lopinavir	HIV protease inhibitor	HIV protease inhibitor		HIV protease inhibitor
3228	41.53	cp	BRD-K86003836	flubendazole	Tubulin inhibitor	Tubulin inhibitor	TUBB	Tubulin inhibitor
3227	41.57	cp	BRD-K25186396	tangeritin	Cell cycle inhibitor			Cell cycle inhibitor
3220	41.74	cp	BRD-K28667793	pyrazinamide	Fatty acid synthase inhibitor		FASN	Fatty acid synthase inhibitor
3221	41.74	cp	BRD-K92428232	GSK-461364	PLK inhibitor		PLK1	PLK inhibitor
3219	41.77	cp	BRD-K48869804	icilin	TRPV agonist		TRPA1, TRPM8	TRPV agonist
3208	41.96	cp	BRD-K88304388	dextrorphan	Glutamate receptor antagonist		OPRM1, OPRK1, OPRD1, GRIN1, HTR1A, SLC6A2	Glutamate receptor antagonist
3207	41.97	cp	BRD-K64881305	ispinesib	Kinesin-like spindle protein inhibitor		KIF11	Kinesin-like spindle protein inhibitor
3205	41.99	cp	BRD-A62021152	WAY-161503	Serotonin receptor agonist		HTR2C	Serotonin receptor agonist
3195	42.26	cp	BRD-K14821540	FCCP	Mitochondrial oxidative phosphorylation uncoupler			Mitochondrial oxidative phosphorylation uncoupler
3193	42.37	cp	BRD-K40887525	ritanserin	Serotonin receptor antagonist		HTR2A, HTR2C, HTR2B, ADRA1A, ADRA1B, ADRA1D, HTR1A, HTR1B, HTR1D, HTR5A, HTR6, HTR7	Serotonin receptor antagonist
3188	42.46	cp	BRD-K85603128	resorcinol	Phosphodiesterase inhibitor		CA12, CA14, CA2, PTGS1	Phosphodiesterase inhibitor
3183	42.62	cp	BRD-A94669766	naringenin	Aromatase inhibitor		CYP19A1, ESR2, CYP1B1, GLO1, HSD17B1	Aromatase inhibitor, TRPV antagonist
3176	42.73	cp	BRD-K19796430	erismodegib	Smoothened receptor antagonist		SMO	Smoothened receptor antagonist
3168	42.86	cp	BRD-K78485176	olmesartan	Angiotensin receptor antagonist	Angiotensin receptor antagonist	AGTR1	Angiotensin receptor antagonist
3167	42.9	cp	BRD-K79425933	benperidol	Dopamine receptor antagonist		DRD2	Dopamine receptor antagonist
3158	42.99	cp	BRD-K25875056	SC-9	Protein tyrosine kinase activator			Protein tyrosine kinase activator
3146	43.22	cp	BRD-K91370081	anisomycin	DNA synthesis inhibitor		NHP2L1, RPL10L, RPL11, RPL13A, RPL15, RPL19, RPL23, RPL23A, RPL26L1, RPL3, RPL37, RPL8, RSL24D1	DNA synthesis inhibitor
3145	43.27	cp	BRD-A48261811	argatroban	Thrombin inhibitor		F2, CYP3A5	Thrombin inhibitor
3141	43.35	cp	BRD-A23072235	pheniramine	Histamine receptor antagonist		HRH1	Histamine receptor antagonist
3140	43.36	cp	BRD-K17705806	JTC-801	Opioid receptor antagonist		OPRL1	Opioid receptor antagonist
3137	43.47	cp	BRD-A19248578	latrunculin-b	Actin polymerization inhibitor		ACTA1, MKL1, SPIRE2	Actin polymerization inhibitor, Unidentified pharmacological activity
3136	43.49	cp	BRD-K74141488	naftifine	Fungal squalene epoxidase inhibitor		SQLE	Fungal squalene epoxidase inhibitor
3133	43.54	cp	BRD-K32828673	chelidonine	Tubulin inhibitor	Tubulin inhibitor		Tubulin inhibitor
3124	43.69	cp	BRD-K97863768	prothionamide	Mycobacterium tuberculosis enoyl-[acyl-carrier-protein] reductase [NADH] (inhA) inhibitor			Mycobacterium tuberculosis enoyl-[acyl-carrier-protein] reductase [NADH] (inhA) inhibitor
3120	43.77	cp	BRD-K46469693	SCH-442416	Adenosine receptor antagonist		ADORA1, ADORA2A, ADORA2B, ADORA3	Adenosine receptor antagonist
3116	43.82	cp	BRD-A14395271	mesoridazine	Dopamine receptor antagonist		DRD2, HTR2A	Dopamine receptor antagonist
3114	43.88	cp	BRD-K04993501	cefixime	Bacterial cell wall synthesis inhibitor	Bacterial cell wall synthesis inhibitor		Bacterial cell wall synthesis inhibitor
3113	43.89	cp	BRD-A95513702	androsta-1,4-dien-3,17-dione	Aromatase inhibitor	Aromatase inhibitor	CYP19A1	Aromatase inhibitor
3111	43.93	cp	BRD-K22227508	targinine	Nitric oxide synthase inhibitor		NOS2, NOS3	Nitric oxide synthase inhibitor
3110	43.95	cp	BRD-K15592317	CP466722	ATM kinase inhibitor		ATM	ATM kinase inhibitor
3104	44.03	cp	BRD-A28422058	L-689560	Glutamate receptor antagonist		GRIN1, GRIN2A, GRIN2B, GRIN2C, GRIN2D	Glutamate receptor antagonist
3105	44.03	cp	BRD-K06198550	isorotenone	Mitochondrial complex I inhibitor		MT-ND1	Mitochondrial complex I inhibitor, NADH-ubiquinone oxidoreductase (Complex I) inhibitor
3094	44.15	cp	BRD-A36471396	biperiden	Acetylcholine receptor antagonist		CHRM1, CHRM2, CHRM3, CHRM4, CHRM5, CHRNA2	Acetylcholine receptor antagonist
3083	44.39	cp	BRD-K33211335	dextromethorphan	Glutamate receptor antagonist		SIGMAR1, CHRNA2, CHRNA3, CHRNA4, CHRNA7, CHRNB2, CHRNB4, CYBA, CYBB, CYP3A5, GRIN1, GRIN3A, NCF1, NCF2, NCF4, OPRD1, OPRK1, OPRM1, PGRMC1, RAC1, RAC2, SLC6A2, SLC6A4	Glutamate receptor antagonist, Sigma receptor agonist
3076	44.52	cp	BRD-A41301928	bongkrek-acid	Mitochondrial ADP, ATP translocase inhibitor		SLC25A4	Mitochondrial ADP, ATP translocase inhibitor
3071	44.67	cp	BRD-K23204545	busulfan	DNA inhibitor			DNA inhibitor
3063	44.76	cp	BRD-K48932581	cetraxate	Mucus protecting agent		GAST	Mucus protecting agent
3059	44.8	cp	BRD-A01320529	salmeterol	Adrenergic receptor agonist	Beta-adrenergic receptor agonist	ADRB2	Adrenergic receptor agonist
3057	44.81	cp	BRD-K97061094	azacyclonol	Histamine receptor antagonist		HRH1	Histamine receptor antagonist
3051	44.9	cp	BRD-K96354014	nifedipine	Calcium channel blocker		CACNA1C, CACNA1D, CACNA1S, CACNA2D1, CACNA1F, CACNA1H, CACNB2, CALM1, CYP3A5, GLRA1, GLRA3, GLRB, KCNA1, KCNA5, NR1I2, TRPM3	Calcium channel blocker
3040	45.08	cp	BRD-K08219523	5-nonyloxytryptamine	Serotonin receptor agonist		HTR1B, HTR1D	Serotonin receptor agonist
3037	45.13	cp	BRD-K88789588	letrozole	Aromatase inhibitor		CYP19A1	Aromatase inhibitor
3034	45.22	cp	BRD-A93477898	PETCM	Caspase activator		CASP3	Caspase activator
3032	45.28	cp	BRD-K09907482	PRL-3-inhibitor-I	Tyrosine phosphatase inhibitor		PTP4A3	Tyrosine phosphatase inhibitor
3027	45.39	cp	BRD-K07325606	hispidin	PKC inhibitor		PREP, PRKCB, PTGS2, XDH	PKC inhibitor
3026	45.4	cp	BRD-A43974575	tranylcypromine	Monoamine oxidase inhibitor		MAOA, MAOB, KDM1A, CYP2A6	Monoamine oxidase inhibitor
3025	45.41	cp	BRD-K52313696	tacedinaline	HDAC inhibitor		HDAC1	HDAC inhibitor
3024	45.44	cp	BRD-K47936004	piribedil	Dopamine receptor agonist		DRD2, DRD3, ADRA1A, ADRA2A, ADRA2C, DRD4, HTR1A, HTR2B	Dopamine receptor agonist
3023	45.45	cp	BRD-K67860401	AR-A014418	Glycogen synthase kinase inhibitor	Glycogen synthase kinase inhibitor	GSK3B	Glycogen synthase kinase inhibitor
3020	45.51	cp	BRD-K88868628	iodoacetic-acid	Cysteine peptidase inhibitor			Cysteine peptidase inhibitor
3016	45.56	cp	BRD-K16277217	piperacetazine	Dopamine receptor antagonist			Dopamine receptor antagonist
3017	45.56	cp	BRD-A79672927	tropicamide	Acetylcholine receptor antagonist		CHRM3, CHRM4, CHRM1, CHRM2	Acetylcholine receptor antagonist
3003	45.82	cp	BRD-K09186807	KIN001-244	Phosphoinositide dependent kinase inhibitor		PDPK1	Phosphoinositide dependent kinase inhibitor
2994	46.06	cp	BRD-A56987319	SQ-22536	Adenylyl cyclase inhibitor		ADCY1, ADCY5	Adenylyl cyclase inhibitor
2989	46.17	cp	BRD-K60460488	nelfinavir	HIV protease inhibitor	HIV protease inhibitor	CYP2C19, CYP3A5, CYP3A7	HIV protease inhibitor
2984	46.31	cp	BRD-K18135438	chenodeoxycholic-acid	11-beta-HSD1 inhibitor		HSD11B1, NR1H4	11-beta-HSD1 inhibitor, FXR agonist
2980	46.39	cp	BRD-A70514680	articaine	Local anesthetic			Local anesthetic
2977	46.43	cp	BRD-K30480208	torasemide	Electrolyte reabsorption inhibitor		SLC12A1, CYP2C8, SLC12A2	Electrolyte reabsorption inhibitor, Thromboxane receptor antagonist
2975	46.47	cp	BRD-K41160163	fenobam	Glutamate receptor antagonist		GRM5	Glutamate receptor antagonist
2974	46.52	cp	BRD-K28115081	apafant	Platelet activating factor receptor antagonist		PTAFR	Platelet activating factor receptor antagonist
2970	46.57	cp	BRD-K56343971	vemurafenib	RAF inhibitor	RAF inhibitor	BRAF, CYP2C19, CYP3A4, CYP3A5, RAF1	RAF inhibitor
2967	46.66	cp	BRD-K68392338	ZK-93426	Benzodiazepine receptor antagonist		GABRA1, GABRA2, GABRA3, GABRA5	Benzodiazepine receptor antagonist
2963	46.76	cp	BRD-A02710418	meptazinol	Opioid receptor agonist		BCHE	Opioid receptor agonist
2962	46.77	cp	BRD-K54142781	cirazoline	Adrenergic receptor agonist		ADRA1A	Adrenergic receptor agonist
2961	46.79	cp	BRD-K13642330	cosmosiin	Cytochrome P450 inhibitor			Cytochrome P450 inhibitor
2955	46.92	cp	BRD-K66944906	fraxidin	Carbonic anhydrase inhibitor		CA1	Carbonic anhydrase inhibitor
2953	46.93	cp	BRD-K59574735	ubenimex	Leukotriene inhibitor		LTA4H, ANPEP, RNPEP	Leukotriene inhibitor
2950	47.01	cp	BRD-K67100011	pivmecillinam	Bacterial cell wall synthesis inhibitor			Bacterial cell wall synthesis inhibitor
2949	47.04	cp	BRD-K09497549	kawain	Calcium channel modulator		MTOR	Calcium channel modulator, MTOR inhibitor, Sodium channel blocker
2932	47.56	cp	BRD-K50214219	CS-1657	PARP inhibitor		PARP1	PARP inhibitor
2928	47.77	cp	BRD-A85587465	bemesetron	Serotonin receptor antagonist	Serotonin receptor antagonist	HTR3A, HTR3B	Serotonin receptor antagonist
2915	48.12	cp	BRD-A64228451	terreic-acid	BTK inhibitor		BTK	BTK inhibitor
2913	48.14	cp	BRD-A15914070	4-hydroxy-2-nonenal	Cytotoxic lipid peroxidation product		IKBKB	Cytotoxic lipid peroxidation product
2914	48.14	cp	BRD-K08556791	ethoprop	Acetylcholinesterase inhibitor		ACHE	Acetylcholinesterase inhibitor
2911	48.18	cp	BRD-K63792901	arecaidine	Acetylcholine receptor agonist		CHRM1, CHRM2, CHRM3, CHRM4	Acetylcholine receptor agonist
2909	48.25	cp	BRD-K36638830	anabasine	Acetylcholine receptor agonist			Acetylcholine receptor agonist
2906	48.4	cp	BRD-K05350981	oligomycin-c	ATPase inhibitor	ATPase inhibitor, ATP synthase inhibitor	ATP5A1	ATPase inhibitor, ATP synthase inhibitor
2904	48.41	cp	BRD-K73999723	telmisartan	Angiotensin receptor antagonist		AGTR1, PPARG, CYP2C19, CYP2J2, PPARA	Angiotensin receptor antagonist
2899	48.48	cp	BRD-K05181463	L-741626	Dopamine receptor antagonist	Dopamine receptor antagonist	DRD2, DRD3, DRD4, HTR2A, HTR2B	Dopamine receptor antagonist
2896	48.54	cp	BRD-A44090213	indoprofen	Cyclooxygenase inhibitor	Cyclooxygenase inhibitor	PTGS1, PTGS2, CXCR1, CXCR2	Cyclooxygenase inhibitor, Prostanoid receptor antagonist
2886	48.69	cp	BRD-K39670393	amthamine	Histamine receptor agonist		HRH2	Histamine receptor agonist
2884	48.78	cp	BRD-A68888262	azelastine	Histamine receptor antagonist		HRH1, CYP2C19	Histamine receptor antagonist
2882	48.8	cp	BRD-K61401890	deguelin	NADH-ubiquinone oxidoreductase (Complex I) inhibitor		AKT1, PTGS2	NADH-ubiquinone oxidoreductase (Complex I) inhibitor
2880	48.82	cp	BRD-K15567136	papaverine	Phosphodiesterase inhibitor		PDE10A, PDE4B, PDE5A	Phosphodiesterase inhibitor
2879	48.88	cp	BRD-K50417881	eticlopride	Dopamine receptor antagonist		DRD2, DRD3, DRD4	Dopamine receptor antagonist
2876	48.92	cp	BRD-A65449987	flunisolide	Cytochrome P450 inhibitor	Glucocorticoid receptor agonist	NR3C1	Cytochrome P450 inhibitor
2877	48.92	cp	BRD-K65814004	diphenyleneiodonium	Nitric oxide synthase inhibitor		ALDH1A2, ALDH2, ALDH5A1, ALDH7A1, NOX3, XDH	Nitric oxide synthase inhibitor
2862	49.14	cp	BRD-K38305202	domperidone	Dopamine receptor antagonist		DRD2, DRD3, ABCG2, CYP3A5	Dopamine receptor antagonist
2849	49.44	cp	BRD-K20338176	cefaclor	Bacterial cell wall synthesis inhibitor			Bacterial cell wall synthesis inhibitor
2848	49.47	cp	BRD-K70401845	erlotinib	EGFR inhibitor	EGFR inhibitor	EGFR, NR1I2	EGFR inhibitor
2845	49.49	cp	BRD-K64785675	TG100-115	-666		PIK3CG, PIK3CA, PIK3CB, PIK3CD	-666
2844	49.52	cp	BRD-A72711497	lasalocid	Bacterial permeability inducer			Bacterial permeability inducer
2831	49.78	cp	BRD-K34608650	BRD-K34608650	Cannabinoid receptor agonist		CNR2	Cannabinoid receptor agonist
2828	49.79	cp	BRD-A64125466	dehydrocholic-acid	choleretic agent			choleretic agent
2826	49.83	cp	BRD-A15010982	HU-211	Glutamate receptor antagonist		CNR1, CNR2, GLRA1, GLRA2, GLRA3, GPR55, GRIN1, NFKB1	Glutamate receptor antagonist
2813	50.22	cp	BRD-K26997899	SA-792574	Microtubule inhibitor	Tubulin inhibitor	TUBB	Microtubule inhibitor
2812	50.24	cp	BRD-A78360835	cercosporin	Photoactivated toxin			Photoactivated toxin
2811	50.28	cp	BRD-K23383398	T-0901317	LXR agonist		NR1H3, NR1H2, ABCA1, NCOA1, NCOA2, NR1I2, RORA, RORC, RXRB	LXR agonist, ABC transporter expression enhancer, ROR inverse agonist
2806	50.33	cp	BRD-A68589262	troxipide	Glucosamine synthetase stimulant			Glucosamine synthetase stimulant
2804	50.41	cp	BRD-K27499107	carbacyclin	IP receptor activator		PPARD, PTGDR, PTGER1, PTGER2, PTGER3, PTGER4, PTGFR, PTGIR, TBXA2R	IP receptor activator, PPAR receptor agonist
2802	50.42	cp	BRD-K98490050	amsacrine	Topoisomerase inhibitor	Topoisomerase inhibitor	TOP2A, KCNH2	Topoisomerase inhibitor
2801	50.48	cp	BRD-K40902647	vincamine	Adrenergic receptor antagonist		CHRM1, CHRM2, CHRM3, CHRM4	Adrenergic receptor antagonist
2800	50.49	cp	BRD-M64432851	sunitinib	FLT3 inhibitor	FLT3 inhibitor, PDGFR/KIT inhibitor, RAF inhibitor, VEGFR inhibitor	FLT3, KDR, KIT, FLT4, FLT1, PDGFRA, PDGFRB, RET, CSF1R, FGFR1	FLT3 inhibitor, KIT inhibitor, PDGFR receptor inhibitor, RET tyrosine kinase inhibitor, VEGFR inhibitor
2799	50.52	cp	BRD-K15025317	BAY-11-7821	NFkB pathway inhibitor	NFkB pathway inhibitor	RELA	NFkB pathway inhibitor
2797	50.54	cp	BRD-A01826957	xanthinol	Vasodilator			Vasodilator
2796	50.55	cp	BRD-A41250306	cyclopenthiazide	Thiazide diuretic			Thiazide diuretic
2794	50.57	cp	BRD-K53318339	vinpocetine	Phosphodiesterase inhibitor		PDE1A, PDE1C, SCN10A	Phosphodiesterase inhibitor, Sodium channel blocker
2795	50.57	cp	BRD-K80970344	pyrrolidine-dithiocarbamate	NFkB pathway inhibitor	NFkB pathway inhibitor	HSD11B1, RELA	NFkB pathway inhibitor
2793	50.59	cp	BRD-K32830106	guanfacine	Adrenergic receptor agonist		ADRA2A, ADRA2B, ADRA2C, CYP3A5, HCN1, HCN2, HCN3, HCN4	Adrenergic receptor agonist
2786	50.65	cp	BRD-K53263234	CITCO	CAR agonist		NR1I3	CAR agonist
2785	50.67	cp	BRD-K13566078	BMS-345541	IKK inhibitor		IKBKB, CHUK	IKK inhibitor
2784	50.68	cp	BRD-K88871508	lisuride	Dopamine receptor agonist		DRD2, HTR2B, HTR2C, ADRA2A, ADRA2B, ADRA2C, DRD1, DRD3, DRD4, DRD5, HTR1A, HTR1B, HTR1D, HTR2A, ADRA1A, HRH1, HTR6	Dopamine receptor agonist
2782	50.69	cp	BRD-K84141129	VU-0400193-3	Glutamate receptor modulator		GRM4	Glutamate receptor modulator
2780	50.74	cp	BRD-A35912562	pregnenolone	Glutamate receptor modulator		CYP17A1, PGR, SULT2B1	Glutamate receptor modulator, Acetylcholine release enhancer, Dopamine release enhancer, GABA receptor negative allosteric modulator
2771	50.92	cp	BRD-K42095107	daidzein	Estrogen receptor agonist	Estrogen receptor agonist	ESRRA, ESRRB, ESRRG, TRPC5	Estrogen receptor agonist
2768	50.94	cp	BRD-A74771556	nikkomycin	Chitin inhibitor			Chitin inhibitor
2761	51.11	cp	BRD-K73196317	urapidil	Adrenergic receptor antagonist		HTR1A	Adrenergic receptor antagonist
2759	51.18	cp	BRD-K14643723	4-(2-Amino-ethyl)-benzenesulfonamide	carbonic anhydrase inhibitor		CA2, CA1, CA9, CA12, CA14, CA4	carbonic anhydrase inhibitor
2758	51.22	cp	BRD-K28296557	AKT-inhibitor-IV	AKT inhibitor		AKT1	AKT inhibitor
2753	51.33	cp	BRD-K26429091	J-104129	Acetylcholine receptor antagonist		CHRM3	Acetylcholine receptor antagonist
2751	51.39	cp	BRD-A04352665	maraviroc	CC chemokine receptor antagonist		CCR5, CYP3A5	CC chemokine receptor antagonist
2747	51.49	cp	BRD-K18909381	CGS-12066B	Serotonin receptor agonist		HTR1B, HTR1A, HTR1D, HTR2A, HTR2B, HTR2C	Serotonin receptor agonist
2745	51.55	cp	BRD-K38477985	malonoben	Protein tyrosine kinase inhibitor		EGFR	Protein tyrosine kinase inhibitor
2740	51.59	cp	BRD-K51066026	aminoindazole	Ionophore			Ionophore
2739	51.65	cp	BRD-K88568253	iproniazid	Monoamine oxidase inhibitor		MAOA, MAOB	Monoamine oxidase inhibitor
2736	51.68	cp	BRD-K51805276	temefos	Cholinesterase inhibitor			Cholinesterase inhibitor
2735	51.71	cp	BRD-K59456551	methotrexate	Dihydrofolate reductase inhibitor	Dihydrofolate reductase inhibitor	DHFR, AOX1, FOLR1, TYMS	Dihydrofolate reductase inhibitor
2733	51.76	cp	BRD-A75479906	rimantadine	Antiviral			Antiviral, RNA synthesis inhibitor
2732	51.84	cp	BRD-A68723818	brompheniramine	Histamine receptor antagonist		HRH1, CHRM1, CHRM2, CHRM3, CHRM4, CHRM5	Histamine receptor antagonist
2728	51.9	cp	BRD-K15086322	JNJ-10191584	Histamine receptor antagonist		HRH4	Histamine receptor antagonist
2729	51.9	cp	BRD-A77722753	hydralazine	Vasodilator		AOC3, P4HA1	Vasodilator
2723	51.94	cp	BRD-K81709173	halcinonide	Glucocorticoid receptor agonist	Glucocorticoid receptor agonist	NR3C1	Glucocorticoid receptor agonist
2721	51.95	cp	BRD-K51751936	alfadolone	GABA receptor agonist			GABA receptor agonist
2720	51.97	cp	BRD-K45296539	ZD-7114	Adrenergic receptor agonist		ADRB3	Adrenergic receptor agonist
2717	51.99	cp	BRD-K33860217	CP-94253	Serotonin receptor agonist		HTR1B	Serotonin receptor agonist
2719	51.99	cp	BRD-K63675182	triflupromazine	Dopamine receptor antagonist	Dopamine receptor antagonist	HTR2B, CHRM1, CHRM2, CHRNA7, DRD1, DRD2	Dopamine receptor antagonist
2709	52.19	cp	BRD-A19633847	perhexiline	Carnitine palmitoyltransferase inhibitor		CPT1A, CPT2	Carnitine palmitoyltransferase inhibitor
2708	52.23	cp	BRD-A39415247	norethisterone	Progesterone receptor agonist	Progesterone receptor agonist	PGR	Progesterone receptor agonist
2707	52.26	cp	BRD-A30205217	ethotoin	Hydantoin antiepileptic		SCN5A	Hydantoin antiepileptic
2694	52.56	cp	BRD-K68103045	CGS-20625	Benzodiazepine receptor agonist		GABRA1, GABRA2, GABRA3, GABRA5	Benzodiazepine receptor agonist, GABA benzodiazepine site receptor partial agonist
2693	52.57	cp	BRD-A68281735	REV-5901	Leukotriene receptor antagonist		ALOX5	Leukotriene receptor antagonist, Lipoxygenase inhibitor
2690	52.63	cp	BRD-A81866333	CGS-21680	Adenosine receptor agonist	Adenosine receptor agonist	ADORA2A, ADORA1, ADORA2B, ADORA3	Adenosine receptor agonist
2685	52.74	cp	BRD-K60640630	mometasone	Glucocorticoid receptor agonist	Glucocorticoid receptor agonist	NR3C1	Glucocorticoid receptor agonist, Immunosuppressant
2682	52.79	cp	BRD-K76274772	MAPP-D-erythro	Ceramidase inhibitor			Ceramidase inhibitor
2681	52.8	cp	BRD-A05352148	ipratropium	Acetylcholine receptor antagonist		CHRM1, CHRM2, CHRM3, CHRM4, CHRM5	Acetylcholine receptor antagonist
2679	52.85	cp	BRD-A99411506	esculin	Antioxidant			Antioxidant
2678	52.87	cp	BRD-K57222227	indometacin	Cyclooxygenase inhibitor		PTGS1, PTGS2, PPARG, PTGDR2, GLO1, PLA2G2A, PPARA, PTGR2, SLC46A1	Cyclooxygenase inhibitor
2673	52.89	cp	BRD-K33572481	taurodeoxycholic-acid	Bile acid	Bile acid		Bile acid
2671	52.91	cp	BRD-K85925969	zalcitabine	Nucleoside reverse transcriptase inhibitor	Nucleoside reverse transcriptase inhibitor		Nucleoside reverse transcriptase inhibitor
2668	53.08	cp	BRD-A64977602	mirtazapine	Adrenergic receptor antagonist		ADRA2A, HTR2A, HTR2C, ADRA2C, HTR3A, ADRA1A, ADRA1B, ADRA1D, ADRA2B, ADRB1, ADRB2, DRD1, DRD2, DRD3, DRD5, HRH1, HRH3, HTR2B, HTR7, OPRK1, SLC6A2, SLC6A3, SLC6A4	Adrenergic receptor antagonist, Serotonin receptor antagonist
2666	53.16	cp	BRD-K49294207	BIBU-1361	EGFR inhibitor	EGFR inhibitor	EGFR	EGFR inhibitor
2664	53.22	cp	BRD-K91733562	secoisolariciresinol	Antioxidant			Antioxidant
2665	53.22	cp	BRD-K09668667	benzo(a)pyrene	Carcinogen			Carcinogen
2660	53.28	cp	BRD-K54771420	glycocholic-acid	Cholesterol inhibitor		FABP6	Cholesterol inhibitor
2658	53.39	cp	BRD-A35338386	NECA	Adenosine receptor agonist	Adenosine receptor agonist	ADORA1, ADORA2A, ADORA2B, ADORA3, HSP90B1	Adenosine receptor agonist
2647	53.68	cp	BRD-K03384561	roquinimex	Angiogenesis inhibitor			Angiogenesis inhibitor, TNF production inhibitor
2646	53.69	cp	BRD-K19295594	gossypol	BCL inhibitor	BCL inhibitor	BCL2, BCL2L1, MCL1, BCL2L2, CTGF, EGF	BCL inhibitor, MCL1 inhibitor
2642	53.78	cp	BRD-K52911425	GDC-0941	PI3K inhibitor	PI3K inhibitor	PIK3CG, PIK3CA, PIK3CB, PIK3CD	PI3K inhibitor
2640	53.81	cp	BRD-A20697603	thiostrepton	FOXM1 inhibitor	Protein synthesis inhibitor	FOXM1	FOXM1 inhibitor, Protein synthesis inhibitor
2637	53.87	cp	BRD-K37720887	SB-525334	TGF beta receptor inhibitor	TGF beta receptor inhibitor	TGFBR1	TGF beta receptor inhibitor
2634	53.9	cp	BRD-A34806832	proscillaridin	ATPase inhibitor	ATPase inhibitor	ATP1A1	ATPase inhibitor
2632	53.92	cp	BRD-K76617868	fasudil	Rho associated kinase inhibitor	PKA inhibitor, Rho associated kinase inhibitor	ROCK1, ROCK2, PKIA, PRKACA	Rho associated kinase inhibitor
2630	53.94	cp	BRD-A54596827	solifenacin	Acetylcholine receptor antagonist		CHRM3, CHRM1, CHRM2, CHRM4, CHRM5	Acetylcholine receptor antagonist
2621	54.17	cp	BRD-K85402309	dovitinib	EGFR inhibitor	EGFR inhibitor, FGFR inhibitor, VEGFR inhibitor	EGFR, FGFR3, PDGFRB, CSF1R, FGFR1, FGFR2, FLT1, FLT3, FLT4, INSR, KDR, KIT, PDGFRA	EGFR inhibitor, FLT3 inhibitor, FGFR inhibitor, PDGFR receptor inhibitor, VEGFR inhibitor
2620	54.25	cp	BRD-K42098891	protriptyline	Tricyclic antidepressant	Tricyclic antidepressant	SLC6A2, SLC6A4	Tricyclic antidepressant
2618	54.27	cp	BRD-K36616567	doxepin	Histamine receptor antagonist		HRH1, HRH2, SLC6A2, SLC6A4, ADRA1A, ADRA1B, ADRA1D, ADRA2A, ADRA2B, ADRA2C, CHRM1, CHRM2, CHRM3, CHRM4, CHRM5, CYP2C19, DRD2, HRH4, HTR1A, HTR2A, HTR2B, HTR2C, HTR6, KCNH2, SLC6A3	Histamine receptor antagonist
2617	54.32	cp	BRD-K81839095	estrone	Estrogen receptor agonist	Estrogen receptor agonist	ESR1, ESR2	Estrogen receptor agonist, Estrogenic hormone
2614	54.44	cp	BRD-K63945320	dihydrosamidin	Phospholipase inhibitor			Phospholipase inhibitor, Nitric oxide production inhibitor, Platelet activating factor receptor antagonist
2611	54.51	cp	BRD-K75699339	rizatriptan	Serotonin receptor agonist		HTR1D, HTR1B, HTR1F, HTR1A, HTR1E	Serotonin receptor agonist
2607	54.56	cp	BRD-K97309399	thiothixene	Dopamine receptor antagonist	Dopamine receptor antagonist	HTR2A, DRD1, DRD2, HRH1	Dopamine receptor antagonist
2603	54.63	cp	BRD-K01648091	LE-300	Dopamine receptor antagonist		DRD5, DRD1, HTR2A	Dopamine receptor antagonist
2601	54.75	cp	BRD-K93441486	diphemanil	Acetylcholine receptor antagonist		CHRM3	Acetylcholine receptor antagonist
2599	54.83	cp	BRD-K52172416	anastrozole	Aromatase inhibitor		CYP19A1	Aromatase inhibitor
2597	54.84	cp	BRD-K84663978	trequinsin	Phosphodiesterase inhibitor		PDE4A, PDE4B, PDE4C, PDE4D, PDE5A, PTGIR	Phosphodiesterase inhibitor
2587	55.03	cp	BRD-A43849199	karakoline	Phytotoxin			Phytotoxin
2585	55.11	cp	BRD-K18518344	digitoxigenin	ATPase inhibitor	ATPase inhibitor	ATP1A1	ATPase inhibitor
2572	55.55	cp	BRD-K05464208	JX-401	p38 MAPK inhibitor		MAPK14	p38 MAPK inhibitor
2570	55.65	cp	BRD-K07220430	cinnarizine	Calcium channel blocker		HRH1, CACNA1C, CACNA1D, CACNA1F, CACNA1G, CACNA1H, CACNA1I, CACNA1S, CHRM1, CHRM2, CHRM3, CHRM4, CHRM5, DRD1, DRD2, DRD5	Calcium channel blocker
2569	55.69	cp	BRD-K18618618	cimetidine	Histamine receptor antagonist		HRH2, SLC29A4, SLC47A1, SLC47A2	Histamine receptor antagonist
2567	55.7	cp	BRD-K32755366	reserpic-acid	Norepinephrine transporter inhibitor			Norepinephrine transporter inhibitor
2568	55.7	cp	BRD-K54759182	dosulepin	Norepinephrine reuptake inhibitor		SLC6A2, SLC6A4, CHRM1, CHRM2, CHRM3, CHRM4, CHRM5, CYP2C19, HRH1	Norepinephrine reuptake inhibitor, Tricyclic antidepressant, Serotonin reuptake inhibitor
2565	55.8	cp	BRD-A88254928	salbutamol	Adrenergic receptor agonist		ADRB2, ADRB1	Adrenergic receptor agonist
2564	55.84	cp	BRD-K18059238	gamma-linolenic-acid	Cyclooxygenase inhibitor		TBXAS1	Cyclooxygenase inhibitor, Prostanoid receptor agonist
2560	55.92	cp	BRD-K26801045	pipamperone	Dopamine receptor antagonist	Dopamine receptor antagonist	DRD2, HTR2A, HRH1, HTR1A, HTR1B, HTR1D	Dopamine receptor antagonist
2555	56.03	cp	BRD-K86204871	terconazole	Sterol demethylase inhibitor	Sterol demethylase inhibitor		Sterol demethylase inhibitor
2553	56.06	cp	BRD-K42679050	Y-27152	Potassium channel activator		ABCC9, KCNJ8	Potassium channel activator
2547	56.17	cp	BRD-A00758722	noretynodrel	Progestogen hormone		PGR	Progestogen hormone
2542	56.32	cp	BRD-K64746805	MBCQ	Phosphodiesterase inhibitor		PDE5A	Phosphodiesterase inhibitor
2540	56.33	cp	BRD-K28143534	cyproheptadine	Histamine receptor antagonist		HRH1, ADRA1A, ADRA1B, ADRA1D, CHRM1, CHRM2, CHRM3, HTR2A, HTR2B, HTR2C, HTR6, HTR7	Histamine receptor antagonist
2536	56.42	cp	BRD-A04327189	synephrine	Adrenergic receptor agonist		ADRA1A	Adrenergic receptor agonist
2532	56.51	cp	BRD-K91145395	prostratin	PKC activator	PKC activator	PRKCA, PRKCB, PRKCD, PRKCE, PRKCG, PRKCH, PRKCQ	PKC activator
2530	56.56	cp	BRD-K53959060	indirubin	CDK inhibitor	Glycogen synthase kinase inhibitor	CDK1, CDK5, CCNE1, CDK2, CDK4, CDK5R1, CDK9, GSK3A, GSK3B, LCK, LRRK1, LRRK2	CDK inhibitor, Glycogen synthase kinase inhibitor, Leucine rich repeat kinase inhibitor, SRC inhibitor, Serum/glucocorticoid regulated kinase inhibitor
2526	56.59	cp	BRD-K33193182	methylnorlichexanthone	Aurora kinase inhibitor		AURKB, KDR, PIM1	Aurora kinase inhibitor, PIM inhibitor, VEGFR inhibitor
2523	56.63	cp	BRD-A19500257	geldanamycin	HSP inhibitor	HSP inhibitor	HSP90AA1, HSP90AB1	HSP inhibitor
2516	56.7	cp	BRD-K50938786	ropivacaine	Sodium channel blocker		SCN10A, SCN9A	Sodium channel blocker
2504	56.91	cp	BRD-K64614248	salicin	Anti-inflammatory			Anti-inflammatory
2501	56.93	cp	BRD-U66370498	androstanol	CAR antagonist		NR1I3	CAR antagonist
2498	56.98	cp	BRD-K82823804	SA-792987	PKC inhibitor	PKC inhibitor	WEE1	PKC inhibitor
2495	57.02	cp	BRD-A39230911	chlorphensin	Muscle relaxant			Muscle relaxant
2494	57.03	cp	BRD-K39987650	bisacodyl	Laxative			Laxative
2491	57.15	cp	BRD-K13211965	L-741742	Dopamine receptor antagonist		DRD4, DRD3, SCN1A, SCN3A	Dopamine receptor antagonist
2487	57.22	cp	BRD-K93918653	quizartinib	FLT3 inhibitor		FLT3, CSF1R, KIT, RET, PDGFRA, PDGFRB	FLT3 inhibitor
2488	57.22	cp	BRD-A08187463	racecadotril	Enkephalinase inhibitor		MME	Enkephalinase inhibitor
2481	57.31	cp	BRD-A42423104	benproperine	Antitussive			Antitussive
2479	57.36	cp	BRD-K37561857	zardaverine	Phosphodiesterase inhibitor		PDE4D, PDE3A, PDE4A, PDE4B, PDE4C	Phosphodiesterase inhibitor
2478	57.38	cp	BRD-U94846492	quinine	Hemozoin biocrystallization inhibitor		KCNN4, ABCB1, CYP2D6, GP9, KCNB2, SLC29A4	Hemozoin biocrystallization inhibitor
2474	57.45	cp	BRD-K31054881	BMY-7378	Adrenergic receptor antagonist		HTR1A, ADRA1D, ADRA1A, ADRA1B	Adrenergic receptor antagonist, Serotonin receptor antagonist
2473	57.49	cp	BRD-K81783531	VX-222	HCV inhibitor			HCV inhibitor
2468	57.62	cp	BRD-A39052811	mosapride	Serotonin receptor agonist		HTR4, HTR3A	Serotonin receptor agonist
2466	57.64	cp	BRD-A24817035	laudanosine	Central nervous system agent			Central nervous system agent
2462	57.72	cp	BRD-A95869247	indapamide	Thiazide diuretic	Na-K-Cl transporter inhibitor	KCNQ1, CA7, KCNE1, SLC12A3	Thiazide diuretic
2458	57.78	cp	BRD-K87990216	piretanide	Glucocorticoid receptor agonist		SLC12A1, SLC12A2	Glucocorticoid receptor agonist
2451	57.95	cp	BRD-K82357231	desloratadine	Histamine receptor antagonist		HRH1	Histamine receptor antagonist
2438	58.14	cp	BRD-K86509404	iso-olomoucine	CDK inhibitor			CDK inhibitor
2436	58.18	cp	BRD-A85472596	L-670596	Prostanoid receptor antagonist			Prostanoid receptor antagonist
2432	58.3	cp	BRD-A16478930	amcinonide	Glucocorticoid receptor agonist	Glucocorticoid receptor agonist	NR3C1, ANXA1	Glucocorticoid receptor agonist
2431	58.33	cp	BRD-K87048468	RS-102221	Serotonin receptor antagonist		HTR2C, HTR2A, HTR2B	Serotonin receptor antagonist
2426	58.38	cp	BRD-K10870738	CDC	Lipoxygenase inhibitor		ALOX12, ALOX5	Lipoxygenase inhibitor
2425	58.41	cp	BRD-K91263825	nortriptyline	Tricyclic antidepressant	Tricyclic antidepressant	KCNJ10, SLC6A2, SLC6A4, ADRA1A, ADRA1B, ADRA1D, ADRA2A, ADRA2B, ADRA2C, ADRB1, ADRB2, ADRB3, CHRM1, CHRM2, CHRM3, CHRM4, CHRM5, CYP2C19, DRD2, HRH1, HTR1A, HTR2A, HTR2C, HTR6, PGRMC1, PIK3CD, SIGMAR1	Tricyclic antidepressant
2424	58.45	cp	BRD-K07403598	CAY-10470	NFkB pathway inhibitor		NFKB1, TNF	NFkB pathway inhibitor
2420	58.53	cp	BRD-A45499626	UBP-302	Glutamate receptor antagonist		GRIK1	Glutamate receptor antagonist
2415	58.59	cp	BRD-K28849549	mesalazine	Cyclooxygenase inhibitor		PTGS1, PPARG, PTGS2, ALOX5, CHUK, CTNNB1, IKBKB, MPO, NAT1	Cyclooxygenase inhibitor, Lipoxygenase inhibitor, Prostanoid receptor antagonist
2416	58.59	cp	BRD-A21858158	praziquantel	Anthelmintic			Anthelmintic
2409	58.68	cp	BRD-K63606607	bufalin	ATPase inhibitor	ATPase inhibitor	ATP1A1	ATPase inhibitor
2408	58.69	cp	BRD-K31553034	zibotentan	Endothelin receptor antagonist		EDNRA	Endothelin receptor antagonist
2407	58.7	cp	BRD-A88282067	delcorine	Antiarrhythmic			Antiarrhythmic, Ganglionic blocker
2405	58.71	cp	BRD-K40175214	torin-1	MTOR inhibitor	MTOR inhibitor, PI3K inhibitor	MTOR, PIK3CA	MTOR inhibitor, PI3K inhibitor
2399	58.81	cp	BRD-K30563334	rifabutin	Protein synthesis inhibitor		CYP3A4, HSP90AA1, HSP90B1	Protein synthesis inhibitor
2398	58.82	cp	BRD-A10420615	cyclopiazonic-acid	ATPase inhibitor	ATPase inhibitor	ATP2A1	ATPase inhibitor
2397	58.83	cp	BRD-K62792802	LY-83583	Guanylyl cyclase inhibitor		GUCY1A2	Guanylyl cyclase inhibitor
2392	58.97	cp	BRD-K06208435	YS-035	Calcium channel blocker			Calcium channel blocker
2386	59.08	cp	BRD-K76872913	benzanthrone	Aromatic hydrocarbon derivative			Aromatic hydrocarbon derivative
2384	59.09	cp	BRD-K46742498	alosetron	Serotonin receptor antagonist		HTR3A	Serotonin receptor antagonist
2374	59.26	cp	BRD-K13927029	retinol	Retinoid receptor ligand		ALDH1A1, ALDH1A2, ALDH1A3, DHRS3, DHRS4, LRAT, NR2C2, RBP1, RBP3, RDH11, RDH12, RDH13, RDH14, RDH5, RDH8, RETSAT, RHO, RLBP1, RXRA, RXRB, RXRG	Retinoid receptor ligand
2372	59.3	cp	BRD-A41112154	oleanolic-acid	G protein-coupled receptor agonist			G protein-coupled receptor agonist
2369	59.42	cp	BRD-A65597028	RX-821002	Adrenergic receptor antagonist		ADRA2A, ADRA2B, ADRA2C, ADRA1A, ADRA1B, ADRA1D	Adrenergic receptor antagonist
2368	59.43	cp	BRD-K16406336	methylene-blue	Guanylyl cyclase inhibitor		ACHE, MAPT	Guanylyl cyclase inhibitor, Monoamine oxidase inhibitor, Nitric oxide production inhibitor, Tau aggregation inhibitor
2366	59.44	cp	BRD-K33882852	ZK-93423	Benzodiazepine receptor agonist		GABRA1, GABRA2, GABRA3, GABRA5, GABRB2, GABRG2	Benzodiazepine receptor agonist
2367	59.44	cp	BRD-A43671941	oxprenolol	Adrenergic receptor antagonist		ADRB1, ADRB2	Adrenergic receptor antagonist
2365	59.46	cp	BRD-A68929948	DAPT-GSI-IX	Gamma secretase inhibitor	Gamma secretase inhibitor		Gamma secretase inhibitor
2364	59.5	cp	BRD-A45664787	iloprost	Platelet aggregation inhibitor		PTGIR, PTGER1, PTGER2, PDE4A, PDE4B, PDE4C, PDE4D, PLAT, PTGDR, PTGER3, PTGER4, PTGFR, TBXA2R	Platelet aggregation inhibitor, Prostanoid receptor agonist
2360	59.56	cp	BRD-K21667562	AM-404	Cyclooxygenase inhibitor		TRPV1, CNR1, CNR2, FAAH	Cyclooxygenase inhibitor, FAAH inhibitor, TRPV antagonist
2355	59.64	cp	BRD-K08502430	angiogenesis-inhibitor	Angiogenesis inhibitor		EGFR	Angiogenesis inhibitor
2351	59.69	cp	BRD-K95885906	quercetagetin	PIM inhibitor		PIM1	PIM inhibitor
2350	59.71	cp	BRD-K85503079	perospirone	Dopamine receptor antagonist		DRD2, HTR2A, DRD3, DRD4, HTR2C	Dopamine receptor antagonist, Serotonin receptor antagonist
2345	59.93	cp	BRD-K67847053	guanabenz	Adrenergic receptor agonist		ADRA2A, ADRA2B, ADRA2C	Adrenergic receptor agonist
2343	59.94	cp	BRD-A47633927	NPC-15199	ICAM1 antagonist		ICAM1, PPARG	ICAM1 antagonist
2342	59.99	cp	BRD-K45435259	SCH-23390	Dopamine receptor antagonist		DRD1, DRD5, HTR2C, KCNJ4, KCNJ6	Dopamine receptor antagonist
2332	60.23	cp	BRD-K96134740	kitasamycin	Protein synthesis inhibitor			Protein synthesis inhibitor
2329	60.26	cp	BRD-K90976994	dehydrocholic-acid	Bile acid			Bile acid
2327	60.33	cp	BRD-K43736954	cortisone	Glucocorticoid receptor agonist		NR3C1	Glucocorticoid receptor agonist
2326	60.37	cp	BRD-K51967704	BIIB021	HSP inhibitor	HSP inhibitor	AOX1, HSP90AA1	HSP inhibitor
2324	60.39	cp	BRD-K92015269	GBR-12783	Dopamine uptake inhibitor			Dopamine uptake inhibitor
2322	60.4	cp	BRD-K18895904	olanzapine	Dopamine receptor antagonist		DRD2, HTR2A, HTR2C, DRD1, DRD3, DRD4, HRH1, HTR1A, HTR1B, HTR1D, HTR1E, HTR6, HTR7, ADRA1A, ADRA1B, ADRA2A, ADRA2B, ADRA2C, ADRB1, ADRB2, ADRB3, CHRM1, CHRM2, CHRM3, CHRM4, CHRM5, CYP2C8, DRD5, GABRA1, GABRA2, GABRA3, GABRA4, GABRA5, GABRA6, GABRB1, GABRB2, GABRB3, GABRD, GABRE, GABRG1, GABRG2, GABRG3, GABRP, GABRQ, HRH2, HRH4, HTR1F, HTR2B, HTR3A, HTR5A	Dopamine receptor antagonist, Serotonin receptor antagonist
2323	60.4	cp	BRD-K00673382	famotidine	Histamine receptor antagonist		HRH2	Histamine receptor antagonist
2319	60.47	cp	BRD-A51382177	fosinopril	ACE inhibitor		ACE, ABCG2	ACE inhibitor
2308	60.66	cp	BRD-K89375097	pirenzepine	Acetylcholine receptor antagonist		CHRM1, CHRM2, CHRM3, CHRM4, CHRM5	Acetylcholine receptor antagonist
2303	60.8	cp	BRD-K21853356	RG-14620	EGFR inhibitor		EGFR	EGFR inhibitor
2300	60.83	cp	BRD-K86191271	cytosporone-b	NUR77 receptor agonist		NR4A1	NUR77 receptor agonist
2296	60.88	cp	BRD-K93460210	lamotrigine	Serotonin receptor antagonist		SCN1A, SCN2A, SCN3A	Serotonin receptor antagonist, Sodium channel blocker
2297	60.88	cp	BRD-A66563878	medetomidine	Adrenergic receptor agonist		ADRA2A, ADRA2B, ADRA2C, ADRA1A, ADRA1B, ADRA1D	Adrenergic receptor agonist
2294	60.94	cp	BRD-A68930007	ouabain	ATPase inhibitor	ATPase inhibitor	ATP1A1, ATP1A2, ATP1A3, ATP1A4, ATP1B1, ATP1B2, ATP1B3, ATP1B4, FXYD2	ATPase inhibitor
2291	60.99	cp	BRD-K45479396	BP-554	Serotonin receptor agonist		HTR1A	Serotonin receptor agonist
2288	61.02	cp	BRD-K26863634	BIX-01338	Histone lysine methyltransferase inhibitor			Histone lysine methyltransferase inhibitor
2287	61.03	cp	BRD-K11630072	carmofur	Thymidylate synthase inhibitor	Thymidylate synthase inhibitor	TYMS	Thymidylate synthase inhibitor
2276	61.21	cp	BRD-A82590476	SDZ-NKT-343	Tachykinin antagonist	Tachykinin antagonist	TACR1	Tachykinin antagonist
2277	61.21	cp	BRD-K77695569	tiabendazole	Angiogenesis inhibitor			Angiogenesis inhibitor
2274	61.26	cp	BRD-K92492521	LY-255283	Leukotriene receptor antagonist		LTB4R, LTB4R2	Leukotriene receptor antagonist
2273	61.27	cp	BRD-K93880783	stavudine	DNA directed DNA polymerase inhibitor	Nucleoside reverse transcriptase inhibitor, Reverse transcriptase inhibitor		DNA directed DNA polymerase inhibitor, Reverse transcriptase inhibitor
2270	61.29	cp	BRD-K44876623	zolpidem	Benzodiazepine receptor agonist	Benzodiazepine receptor agonist	GABRA1, GABRA2, GABRA3	Benzodiazepine receptor agonist
2266	61.34	cp	BRD-K68867920	quetiapine	Dopamine receptor antagonist		DRD2, HTR1A, HTR2A, DRD1, HRH1, HTR1D, HTR1E, ADRA1A, ADRA1B, ADRA1D, ADRA2A, ADRA2B, ADRA2C, CHRM1, CHRM2, CHRM3, CHRM4, CHRM5, DRD3, DRD4, DRD5, HTR1B, HTR1F, HTR2C, HTR3A, HTR6, HTR7, SLC6A2	Dopamine receptor antagonist, Serotonin receptor antagonist
2264	61.4	cp	BRD-K27871032	lysergol	Ergoline alkaloid		HTR1B, HTR1D, HTR1E	Ergoline alkaloid
2259	61.47	cp	BRD-K82577285	dipropyl-dopamine	Dopamine receptor agonist			Dopamine receptor agonist
2250	61.6	cp	BRD-A54880345	etomidate	GABA receptor modulator		GABRA1, ADRA2B, GABRA2, GABRA3, GABRA4, GABRA5, GABRA6, GABRB1, GABRB2, GABRB3, GABRD, GABRE, GABRG1, GABRG2, GABRG3, GABRP, GABRQ	GABA receptor modulator
2248	61.68	cp	BRD-U44618005	WH-4023	SRC inhibitor	SRC inhibitor	ABL1, LCK, SRC	SRC inhibitor
2247	61.78	cp	BRD-K28428262	brivanib	FGFR inhibitor	FGFR inhibitor	FGFR1, KDR, FLT1, CYP3A4, FGFR2, FGFR3, FLT4, KCNH2	FGFR inhibitor, VEGFR inhibitor
2246	61.79	cp	BRD-A03623303	metoprolol	Adrenergic receptor antagonist		ADRB1, ADRB2	Adrenergic receptor antagonist
2241	61.91	cp	BRD-K24538644	KUC104502N	-666		OPRK1	-666
2234	62.04	cp	BRD-K02607075	tubocurarine	Acetylcholine receptor antagonist		CHRNA2, HTR3A, ACHE, HTR3B, KCNN1, KCNN2, KCNN3, ZACN	Acetylcholine receptor antagonist
2233	62.06	cp	BRD-K33396764	alpha-linolenic-acid	Omega 3 fatty acid stimulant		ELOVL4, FADS1, FADS2, FFAR1, FFAR4, PTGS2, SLC8A1, TRPV1	Omega 3 fatty acid stimulant
2230	62.12	cp	BRD-K91601245	mercaptopurine	Immunosuppressant		HPRT1, IMPDH1, IMPDH2, PPAT	Immunosuppressant, Protein synthesis inhibitor, Purine antagonist
2228	62.18	cp	BRD-K47150025	KI-8751	VEGFR inhibitor	PDGFR/KIT inhibitor	KDR	VEGFR inhibitor, KIT inhibitor, PDGFR receptor inhibitor
2224	62.27	cp	BRD-A51410489	yohimbine	Adrenergic receptor antagonist		ADRA2A, ADRA2C, ADRA2B, HTR1A, HTR1B, HTR1D, HTR2B, DRD2, DRD3, HTR1E, HTR1F, HTR2A, HTR2C, HTR5A, HTR7, KCNJ1, KCNJ10, KCNJ11, KCNJ12, KCNJ14, KCNJ15, KCNJ8	Adrenergic receptor antagonist
2225	62.27	cp	BRD-A78322124	dobutamine	Adrenergic receptor agonist	Beta-adrenergic receptor agonist	ADRB1, ADRB2, ADRA1A	Adrenergic receptor agonist
2223	62.3	cp	BRD-K77677632	SB-200646	Serotonin receptor antagonist		HTR2B, HTR2C	Serotonin receptor antagonist
2217	62.38	cp	BRD-K04210847	tamoxifen	Estrogen receptor antagonist	Estrogen receptor antagonist	ESR1, ESR2, CYP3A5, EBP, GPER1, PRKCA, PRKCB, PRKCD, PRKCE, PRKCG, PRKCI, PRKCQ, PRKCZ	Estrogen receptor antagonist, Selective estrogen receptor modulator (SERM)
2212	62.49	cp	BRD-K95435023	PHA-665752	c-Met inhibitor		MET	c-Met inhibitor
2211	62.53	cp	BRD-A24429032	HEAT	Adrenergic receptor antagonist		ADRA1A	Adrenergic receptor antagonist
2207	62.61	cp	BRD-K81876028	CP-93129	Serotonin receptor agonist		HTR1A, HTR1B	Serotonin receptor agonist
2201	62.72	cp	BRD-K80639402	SB-258585	Serotonin receptor antagonist		HTR6	Serotonin receptor antagonist
2198	62.78	cp	BRD-K73397362	purmorphamine	Smoothened receptor agonist		SMO, DHH, IHH, PTCH1	Smoothened receptor agonist
2196	62.79	cp	BRD-K35941380	methysergide	Serotonin receptor antagonist		HTR2C, HTR1B, HTR1E, HTR1F, HTR2A, HTR2B, HTR7, HTR1A, HTR1D, HTR5A, HTR6	Serotonin receptor antagonist
2193	62.85	cp	BRD-K43290182	Ro-04-6790	Serotonin receptor antagonist		HTR6	Serotonin receptor antagonist
2191	62.88	cp	BRD-A96456596	FPL-55712	Leukotriene receptor antagonist			Leukotriene receptor antagonist
2181	63.25	cp	BRD-A65767837	hydrocortisone	Glucocorticoid receptor agonist	Glucocorticoid receptor agonist	ANXA1, NOS2, NR3C1, NR3C2	Glucocorticoid receptor agonist
2180	63.27	cp	BRD-A84702196	penicillin	Bacterial cell wall synthesis inhibitor	Bacterial cell wall synthesis inhibitor		Bacterial cell wall synthesis inhibitor
2179	63.32	cp	BRD-K04853698	LDN-193189	Serine/threonine kinase inhibitor		ACVR1, BMPR1A	Serine/threonine kinase inhibitor
2174	63.54	cp	BRD-A55946879	BW-B70C	Lipoxygenase inhibitor		ALOX5	Lipoxygenase inhibitor
2172	63.68	cp	BRD-K11801786	trimidox	Ribonucleotide reductase inhibitor		RRM1	Ribonucleotide reductase inhibitor
2171	63.7	cp	BRD-K11634954	GBR-13069	Dopamine uptake inhibitor		SLC6A3	Dopamine uptake inhibitor
2166	63.79	cp	BRD-K63784565	BRD-K63784565	Topoisomerase inhibitor		TOP1	Topoisomerase inhibitor
2162	63.9	cp	BRD-K81128206	edrophonium	Acetylcholinesterase inhibitor		ACHE, BCHE	Acetylcholinesterase inhibitor
2161	63.91	cp	BRD-A98299281	velnacrine	cholinesterase inhibitor		ACHE	cholinesterase inhibitor
2159	63.95	cp	BRD-K25741894	skimmianine	Acetylcholinesterase inhibitor			Acetylcholinesterase inhibitor, Furoquinoline alkaloid
2157	63.97	cp	BRD-A64297288	amlodipine	Calcium channel blocker	Calcium channel blocker	CACNA1C, CACNA1D, CACNA2D1, ABCG2, CA1, CACNA1B, CACNA1S, CACNA2D3, CACNB1, CACNB2, SMPD1	Calcium channel blocker
2155	63.99	cp	BRD-K41859756	NVP-AUY922	HSP inhibitor	HSP inhibitor	HSP90AA1, HSP90AA2, HSP90AB1	HSP inhibitor
2150	64.15	cp	BRD-K13664374	dichloroacetic-acid	Pyruvate dehydrogenase kinase inhibitor		PDK1	Pyruvate dehydrogenase kinase inhibitor
2148	64.23	cp	BRD-K74733595	APHA-compound-8	HDAC inhibitor	HDAC inhibitor	HDAC8	HDAC inhibitor
2146	64.28	cp	BRD-K33453211	levocabastine	Histamine receptor antagonist		HRH1, NTSR2	Histamine receptor antagonist
2144	64.29	cp	BRD-K25906698	immepip	Histamine receptor agonist		HRH3, HRH4	Histamine receptor agonist
2142	64.33	cp	BRD-K66782112	BRD-K66782112	Histamine receptor antagonist		HRH2	Histamine receptor antagonist
2139	64.37	cp	BRD-K67680372	CI-966	GAT inhibitor		SLC6A1	GAT inhibitor
2136	64.39	cp	BRD-K69650333	idarubicin	Topoisomerase inhibitor	Topoisomerase inhibitor	TOP2A	Topoisomerase inhibitor
2135	64.42	cp	BRD-K11163873	phenanthridone	PARP inhibitor	PARP inhibitor	PARP1	PARP inhibitor
2134	64.43	cp	BRD-K05528470	L-745870	Dopamine receptor antagonist		DRD4, DRD1, DRD2, DRD3, HTR1A, HTR2A, HTR6, HTR7	Dopamine receptor antagonist
2133	64.47	cp	BRD-K98684188	GSK-0660	PPAR receptor antagonist		PPARD	PPAR receptor antagonist
2129	64.57	cp	BRD-K70490179	rimcazole	Sigma receptor antagonist		SIGMAR1	Sigma receptor antagonist
2130	64.57	cp	BRD-K28761384	zuclopenthixol	Dopamine receptor antagonist		DRD2, DRD1, ADRA1A, ADRA2A, DRD5, HRH1, HTR2A	Dopamine receptor antagonist
2128	64.62	cp	BRD-K99291625	SB-203580	p38 MAPK inhibitor	P38 MAPK inhibitor	MAPK14, MAPK1, MAPK11, AKT1, ALOX5, CHEK1, CYP2D6, CYP3A4, GAK, GSK3B, LCK, MAPK10, MAPK12, MAPK8, MAPK9, PRKCA, RAF1, RIPK2, ROCK1, RPS6KB1, SGK1, SRC, TNF	p38 MAPK inhibitor
2123	64.73	cp	BRD-K62858456	lomerizine	Calcium channel blocker	Calcium channel blocker	ABCB1, CACNA1B, SCN5A	Calcium channel blocker
2122	64.75	cp	BRD-A24381660	zeranol	Estrogen receptor agonist			Estrogen receptor agonist
2118	64.85	cp	BRD-K14920963	erythrosine	Coloring agent			Coloring agent
2111	64.96	cp	BRD-K76587808	fraxetin	Antioxidant			Antioxidant
2113	64.96	cp	BRD-K41410256	balsalazide	Cyclooxygenase inhibitor		PTGS1, PTGS2, ALOX5, PPARG	Cyclooxygenase inhibitor
2109	65.01	cp	BRD-K45158365	valsartan	Angiotensin receptor antagonist		AGTR1	Angiotensin receptor antagonist
2104	65.16	cp	BRD-A94709349	metaxalone	Muscle relaxant			Muscle relaxant
2102	65.18	cp	BRD-K96263742	GW-7647	PPAR receptor agonist	PPAR receptor agonist	PPARA	PPAR receptor agonist
2097	65.26	cp	BRD-K15601958	SEW-2871	Lysophospholipid receptor agonist		S1PR1	Lysophospholipid receptor agonist
2098	65.26	cp	BRD-K90885812	propantheline	Acetylcholine receptor antagonist		CHRM1, CHRM2, CHRM3, CHRM4	Acetylcholine receptor antagonist
2095	65.34	cp	BRD-K43860855	iobenguane	Antineoplastic			Antineoplastic
2087	65.48	cp	BRD-K90574421	ipsapirone	Serotonin receptor agonist		HTR1A	Serotonin receptor agonist
2086	65.49	cp	BRD-A77291778	cyclopentolate	Acetylcholine receptor antagonist		CHRM1	Acetylcholine receptor antagonist
2071	65.88	cp	BRD-A19661776	mianserin	Serotonin receptor antagonist		HTR2A, HTR2C, ADRA1A, ADRA1B, ADRA1D, HRH1, HTR2B, HTR6, HTR7, ADRA2A, ADRA2B, ADRA2C, DRD1, DRD2, DRD3, DRD5, HRH2, HRH4, HTR1A, HTR1F, OPRK1, SLC6A2, SLC6A3, SLC6A4	Serotonin receptor antagonist
2068	65.94	cp	BRD-K52459643	prostaglandin-e1	Prostanoid receptor agonist		PTGER1, PTGER2, CATSPER1, CATSPER2, CATSPER3, CATSPER4, PTGDR, PTGER4, PTGIR	Prostanoid receptor agonist
2067	65.97	cp	BRD-K95237249	probenecid	Uricosuric blocker		SLC22A6, ABCC1, PANX1, SLC22A11, SLC22A8, SLCO1C1, TRPV2	Uricosuric blocker
2065	65.98	cp	BRD-K52075715	oxibendazole	Tubulin inhibitor	Tubulin inhibitor	TUBB, TUBB4B	Tubulin inhibitor
2062	66.08	cp	BRD-A07875874	cilnidipine	Calcium channel blocker		CACNA1B, CACNA1C	Calcium channel blocker
2060	66.11	cp	BRD-A74500471	ethambutol	Bacterial cell wall synthesis inhibitor	Bacterial cell wall synthesis inhibitor		Bacterial cell wall synthesis inhibitor
2053	66.2	cp	BRD-K66353228	zoxazolamine	Myorelaxant			Myorelaxant
2054	66.2	cp	BRD-K55044200	amoxicillin	Penicillin binding protein inhibitor		SLC15A1	Penicillin binding protein inhibitor
2044	66.45	cp	BRD-K95763993	trapidil	PDGFR receptor inhibitor		PDGFRA	PDGFR receptor inhibitor
2042	66.47	cp	BRD-K85242180	beta-CCP	Indoleamine 2,3-dioxygenase inhibitor		GABRA1, GABRG2, IDO1	Indoleamine 2,3-dioxygenase inhibitor
2043	66.47	cp	BRD-A41555725	chlortetracycline	Protein synthesis inhibitor			Protein synthesis inhibitor
2038	66.59	cp	BRD-K60690191	MPEP	Glutamate receptor antagonist		GRM5, GRM1, GRM4	Glutamate receptor antagonist
2030	66.77	cp	BRD-A97701745	pindolol	Adrenergic receptor antagonist		ADRB1, ADRB2, HTR1A, HTR1B, HTR2A, HTR2B	Adrenergic receptor antagonist, Serotonin receptor antagonist
2027	66.87	cp	BRD-A64933752	CV-1808	Adenosine receptor agonist	Adenosine receptor agonist	ADORA2A, ADORA2B	Adenosine receptor agonist
2025	66.88	cp	BRD-A60070924	alpha-estradiol	Estrogen receptor agonist		ESR1, ESR2, NR1I2, CYP2B6, CYP2C19, CYP2C8, CYP2E1, CYP3A5, CYP3A7, GPER1, KCNMA1	Estrogen receptor agonist
2024	66.89	cp	BRD-K01493881	apigenin	Casein kinase inhibitor		AKR1B1, AR, CDK6, CFTR, CYP19A1, CYP1A2, CYP1B1, HSD17B1, MAOA, ODC1, XDH	Casein kinase inhibitor, Cell proliferation inhibitor, Cytochrome P450 inhibitor
2021	66.92	cp	BRD-K33106058	cytarabine	Ribonucleotide reductase inhibitor	Ribonucleotide reductase inhibitor	POLB, POLA1	Ribonucleotide reductase inhibitor
2020	66.93	cp	BRD-U97083655	teicoplanin	Bacterial cell wall synthesis inhibitor			Bacterial cell wall synthesis inhibitor
2018	66.97	cp	BRD-K12260308	xanthoxyline	Antifungal			Antifungal
2015	67.06	cp	BRD-K05737787	isoeugenol	Nitric oxide production inhibitor			Nitric oxide production inhibitor
2008	67.28	cp	BRD-A63667919	methylergometrine	Dopamine receptor antagonist		DRD1, HTR1E, HTR1F, HTR2A, HTR2B, HTR2C	Dopamine receptor antagonist, Serotonin receptor antagonist
1998	67.45	cp	BRD-K71003802	hippeastrine	Plant alkaloid			Plant alkaloid
1999	67.45	cp	BRD-A49160188	donepezil	Acetylcholinesterase inhibitor		ACHE, HTR2A	Acetylcholinesterase inhibitor
1995	67.52	cp	BRD-K68065987	MK-2206	AKT inhibitor		AKT1, AKT2, AKT3	AKT inhibitor
1981	67.69	cp	BRD-K13169950	NSC-3852	HDAC inhibitor	HDAC inhibitor	HDAC1	HDAC inhibitor
1973	67.79	cp	BRD-K85030058	benactyzine	Acetylcholine receptor antagonist			Acetylcholine receptor antagonist
1974	67.79	cp	BRD-K02950022	BMS-299897	Gamma secretase inhibitor	Gamma secretase inhibitor		Gamma secretase inhibitor
1960	68.07	cp	BRD-K76698671	HNHA	HDAC inhibitor		HDAC1	HDAC inhibitor
1954	68.24	cp	BRD-K04923131	GSK-3-inhibitor-IX	Glycogen synthase kinase inhibitor	Glycogen synthase kinase inhibitor, PKC inhibitor	ALOX5, GSK3A, GSK3B	Glycogen synthase kinase inhibitor, Lipoxygenase inhibitor
1953	68.25	cp	BRD-K65503129	HSP90-inhibitor	HSP inhibitor	HSP inhibitor	HSP90AA1, HSP90AB1	HSP inhibitor
1951	68.27	cp	BRD-K73978287	hydrocortisone	Glucocorticoid receptor agonist	Glucocorticoid receptor agonist	ANXA1, NOS2, NR3C1, NR3C2	Glucocorticoid receptor agonist, Immunosuppressant, Corticosteroid agonist
1948	68.34	cp	BRD-A92630576	trimebutine	Opioid receptor agonist		CHRM1, CHRM2, CHRM3, CHRM4	Opioid receptor agonist
1949	68.34	cp	BRD-K76064317	tyrphostin-AG-1296	FLT3 inhibitor		FLT3	FLT3 inhibitor
1945	68.42	cp	BRD-K53878242	MMPX	Phosphodiesterase inhibitor			Phosphodiesterase inhibitor
1943	68.43	cp	BRD-K82561139	ricinine	Casein kinase inhibitor			Casein kinase inhibitor
1940	68.57	cp	BRD-K00486786	RO-08-2750	NGF binding inhibitor		NGFR, NGF	NGF binding inhibitor
1938	68.58	cp	BRD-K49671696	ketanserin	Serotonin receptor antagonist		HTR2A, HTR2C, ADRA1A, ADRA1B, ADRA1D, DRD1, DRD5, HTR1A, HTR1B, HTR1D, HTR2B, HTR5A, HTR7, SLC18A1, SLC18A2	Serotonin receptor antagonist
1936	68.6	cp	BRD-K84566043	fenpiverinium	Acetylcholine receptor antagonist			Acetylcholine receptor antagonist
1934	68.65	cp	BRD-K90027355	spironolactone	Mineralocorticoid receptor antagonist		NR3C2, AR, CACNA1A, CACNA1B, CACNA1C, CACNA1D, CACNA1F, CACNA1G, CACNA1H, CACNA1I, CACNA1S, CACNA2D1, CACNA2D2, CACNA2D3, CACNB1, CACNB2, CACNB3, CACNB4, CACNG1, CYP11B2, KCNA5, KCND3, NR3C1, PGR, SCNN1A, SHBG	Mineralocorticoid receptor antagonist
1931	68.7	cp	BRD-A23290232	westcort	Glucocorticoid receptor agonist	Glucocorticoid receptor agonist		Glucocorticoid receptor agonist
1929	68.76	cp	BRD-K62221994	T-98475	Gonadotropin releasing factor hormone receptor antagonist		GNRH1, GNRHR	Gonadotropin releasing factor hormone receptor antagonist
1928	68.77	cp	BRD-K69600043	thiethylperazine	Dopamine receptor antagonist	Dopamine receptor antagonist	DRD1, DRD2, DRD4	Dopamine receptor antagonist
1919	68.9	cp	BRD-K79930101	GW-583340	EGFR inhibitor		EGFR, ERBB2	EGFR inhibitor, ErbB2 inhibitor, Receptor tyrosine protein kinase inhibitor
1920	68.9	cp	BRD-A86044036	flurbiprofen	Cyclooxygenase inhibitor		PTGS1, PTGS2	Cyclooxygenase inhibitor
1918	68.93	cp	BRD-K18905250	ST-91	Adrenergic receptor agonist			Adrenergic receptor agonist
1916	68.95	cp	BRD-K63533170	AM-630	Cannabinoid receptor antagonist		CNR2, CNR1	Cannabinoid receptor antagonist
1912	69	cp	BRD-A06352418	terfenadine	Histamine receptor antagonist		HRH1, KCNH2, CHRM1, CHRM2, CHRM3, CHRM4, CHRM5, KCNH1	Histamine receptor antagonist
1911	69.03	cp	BRD-K44899736	RO-16-6941	Monoamine oxidase inhibitor			Monoamine oxidase inhibitor
1909	69.05	cp	BRD-K86958018	olvanil	TRPV agonist	Cannabinoid receptor agonist	TRPV1, CNR1, GPR119	TRPV agonist
1908	69.1	cp	BRD-A01145011	zebularine	DNA methyltransferase inhibitor		CDA, DNMT1	DNA methyltransferase inhibitor
1906	69.13	cp	BRD-K84639753	safinamide	Dopamine uptake inhibitor		MAOB, SLC6A3	Dopamine uptake inhibitor, Glutamate inhibitor, Monoamine oxidase inhibitor
1907	69.13	cp	BRD-K13049116	BMS-754807	IGF-1 inhibitor	IGF-1 inhibitor	IGF1R, AKT1	IGF-1 inhibitor
1905	69.15	cp	BRD-K50422030	clomethiazole	GABA receptor antagonist		GABRA1	GABA receptor antagonist, GABA receptor modulator
1903	69.21	cp	BRD-A17448384	beclometasone	Glucocorticoid receptor agonist	Glucocorticoid receptor agonist	NR3C1, CYP3A5, GPR97, SERPINA6	Glucocorticoid receptor agonist
1900	69.42	cp	BRD-K07881437	danusertib	Aurora kinase inhibitor	Aurora kinase inhibitor	AURKA, AURKB, AURKC, FGFR1, NTRK1, RET, BCR, SLK	Aurora kinase inhibitor, Growth factor receptor inhibitor
1897	69.46	cp	BRD-K70778732	trazodone	Adrenergic receptor antagonist		HTR2A, HTR2C, SLC6A4, ADRA1A, ADRA2A, HRH1, HTR1A, HTR2B	Adrenergic receptor antagonist, Serotonin receptor antagonist, Serotonin reuptake inhibitor
1895	69.64	cp	BRD-K67637637	olopatadine	Histamine receptor antagonist		HRH1, S100A1, S100A12, S100A13, S100A2, S100B	Histamine receptor antagonist
1892	69.68	cp	BRD-K08287586	butylparaben	DNA synthesis inhibitor			DNA synthesis inhibitor
1891	69.69	cp	BRD-K76568384	PHTPP	Estrogen receptor antagonist		ESR2	Estrogen receptor antagonist
1890	69.75	cp	BRD-K68756823	FR-180204	-666		MAPK1, MAPK3	-666
1887	69.92	cp	BRD-K51671335	sulpiride	Dopamine receptor antagonist	Dopamine receptor antagonist	DRD2, CA7, DRD3, CA1, CA12	Dopamine receptor antagonist
1884	69.95	cp	BRD-K69195780	NAN-190	Serotonin receptor agonist		HTR1A, ADRA1A, ADRA1B, ADRA1D, HTR1F	Serotonin receptor agonist
1882	69.98	cp	BRD-A16934955	nalbuphine	Opioid receptor agonist		OPRD1, OPRK1, OPRM1	Opioid receptor agonist, Opioid receptor antagonist
1880	70.02	cp	BRD-K16664969	GTP-14564	FLT3 inhibitor		FLT3, CSF1R, KIT, PDGFRB	FLT3 inhibitor, Tyrosine kinase inhibitor
1879	70.04	cp	BRD-K01095011	finasteride	5-alpha reductase inhibitor		SRD5A2, SRD5A1, AKR1D1, AR	5-alpha reductase inhibitor
1876	70.11	cp	BRD-K52020312	metronidazole	DNA inhibitor		CYP2C8, CYP2E1, CYP3A5, CYP3A7	DNA inhibitor, Antiprotozoal
1868	70.25	cp	BRD-K18742343	H-8	PKA inhibitor	PKA inhibitor	PKIA, PRKACA	PKA inhibitor
1864	70.51	cp	BRD-A47598013	citalopram	Serotonin reuptake inhibitor		SLC6A4, SLC6A2	Serotonin reuptake inhibitor
1861	70.6	cp	BRD-K10705233	GW-405833	Cannabinoid receptor agonist	Cannabinoid receptor agonist	CNR2	Cannabinoid receptor agonist
1857	70.74	cp	BRD-K59570838	homoveratrylamine	Dopamine analog			Dopamine analog
1853	70.85	cp	BRD-K02590140	O-2050	Cannabinoid receptor antagonist		CNR1	Cannabinoid receptor antagonist
1848	71.03	cp	BRD-K55420858	mirin	MRE11A exonuclease inhibitor		MRE11A	MRE11A exonuclease inhibitor
1844	71.2	cp	BRD-K51541829	RO-25-6981	Ionotropic glutamate receptor antagonist		GRIN2B, SLC18A2	Ionotropic glutamate receptor antagonist, Monamine transporter modulator
1845	71.2	cp	BRD-K26657438	imiquimod	TLR agonist		TLR7, TLR8	TLR agonist, Interferon inducer
1841	71.24	cp	BRD-K99545815	PF-562271	Focal adhesion kinase inhibitor		PTK2, PTK2B	Focal adhesion kinase inhibitor
1839	71.28	cp	BRD-A61858259	CAY-10415	Insulin sensitizer	PPAR receptor agonist	INS	Insulin sensitizer
1840	71.28	cp	BRD-K43068349	AMG-9810	TRPV antagonist		TRPV1	TRPV antagonist
1833	71.49	cp	BRD-K97365803	PI-828	PI3K inhibitor	PI3K inhibitor		PI3K inhibitor
1831	71.57	cp	BRD-A66435872	HTMT	Histamine receptor agonist		HRH4	Histamine receptor agonist
1827	71.66	cp	BRD-A94756469	digoxin	ATPase inhibitor	ATPase inhibitor	ATP1A1, ABCB1, RORC, SLCO1B3	ATPase inhibitor
1825	71.67	cp	BRD-K16621777	enobosarm	Androgen receptor modulator	Androgen receptor modulator, Progesterone receptor antagonist	AR	Androgen receptor modulator
1823	71.68	cp	BRD-K06221026	DUP-697	Cyclooxygenase inhibitor		PTGS2	Cyclooxygenase inhibitor
1814	71.73	cp	BRD-K97509413	coumestrol	Estrogen receptor agonist	Estrogen receptor agonist	ESR1, ESR2	Estrogen receptor agonist
1810	71.9	cp	BRD-K56745457	azauridine	Antiviral			Antiviral
1807	72.01	cp	BRD-K47598052	PP-1	SRC inhibitor	SRC inhibitor	HCK, RET, SRC	SRC inhibitor, ABL inhibitor
1808	72.01	cp	BRD-M45964048	verteporfin	Photosensitizing agent			Photosensitizing agent
1805	72.04	cp	BRD-K19220233	JNK-9L	JNK inhibitor		MAPK8	JNK inhibitor
1796	72.3	cp	BRD-K34995470	SU-1498	VEGFR inhibitor		ERBB2, KDR	VEGFR inhibitor
1792	72.37	cp	BRD-K86595100	chlordiazepoxide	Benzodiazepine receptor agonist		GABRA1, GABRA2, GABRA3, GABRA4, GABRA5, GABRA6, GABRB1, GABRB2, GABRB3, GABRD, GABRE, GABRG1, GABRG2, GABRG3, GABRP, GABRQ	Benzodiazepine receptor agonist
1793	72.37	cp	BRD-K48115423	2-(4-methoxybenzylthio)-6-methylpyrimidin-4-ol	Matrix metalloprotease inhibitor		MMP13	Matrix metalloprotease inhibitor
1788	72.4	cp	BRD-K97564742	mepyramine	Histamine receptor antagonist		HRH1	Histamine receptor antagonist
1787	72.44	cp	BRD-K86465814	HO-013	PPAR receptor agonist	PPAR receptor agonist	PPARG	PPAR receptor agonist
1786	72.46	cp	BRD-K44067360	flufenamic-acid	Chloride channel blocker		AKR1C3, AR, PTGS1, PTGS2, ANO1, GJA1, GJA10, GJA3, GJA4, GJA5, GJA8, GJA9, GJB1, GJB2, GJB3, GJB4, GJB5, GJB6, GJB7, GJC1, GJC2, GJC3, GJD2, GJD3, GJD4, GJE1, PANX1, PANX2, PANX3, PKD2L1, TRPC5, TRPM2, TRPM5	Chloride channel blocker
1784	72.48	cp	BRD-A91452556	estradiol-cypionate	Estrogen receptor agonist	Estrogen receptor agonist	ESR1	Estrogen receptor agonist
1781	72.59	cp	BRD-K37848908	ceforanide	Penicillin binding protein inhibitor			Penicillin binding protein inhibitor
1774	72.74	cp	BRD-K70330367	amantadine	Glutamate receptor antagonist		DRD2, GRIN1, GRIN2A, GRIN2B, GRIN2C, GRIN2D, GRIN3A	Glutamate receptor antagonist
1767	72.84	cp	BRD-K29673530	hypericin	Tyrosine kinase inhibitor			Tyrosine kinase inhibitor
1768	72.84	cp	BRD-K74501079	azithromycin	Bacterial 50S ribosomal subunit inhibitor		MLNR	Bacterial 50S ribosomal subunit inhibitor
1764	72.91	cp	BRD-U33728988	QL-X-138	MTOR inhibitor	MTOR inhibitor	BTK, JAK3, MKNK2, MTOR, PRKDC	MTOR inhibitor
1765	72.91	cp	BRD-K59369769	tozasertib	Aurora kinase inhibitor	Aurora kinase inhibitor	AURKA, AURKB, ABL1, AURKC, BCR, FLT3, JAK2, DDR2, LCK	Aurora kinase inhibitor, BCR-ABL kinase inhibitor, FLT3 inhibitor, JAK inhibitor
1762	72.93	cp	BRD-K61993165	niacin	NAD precursor with lipid lowering effects		HCAR2, HCAR3, ACHE, DGAT2, HCAR1, NNMT, PTGDR, QPRT	NAD precursor with lipid lowering effects, Vitamin B
1763	72.93	cp	BRD-K64044582	linoleamide	ACAT inhibitor		SOAT1, SOAT2	ACAT inhibitor
1759	72.99	cp	BRD-K51662849	ilomastat	Matrix metalloprotease inhibitor		ACAN, ADAM28, MMP1, MMP12, MMP13, MMP14, MMP2, MMP3, MMP8, MMP9	Matrix metalloprotease inhibitor
1750	73.13	cp	BRD-K67352070	TC-2559	Acetylcholine receptor agonist		CHRNA4	Acetylcholine receptor agonist
1749	73.18	cp	BRD-K63550407	erythromycin	NFkB pathway inhibitor		CYP3A4, MLNR	NFkB pathway inhibitor
1743	73.38	cp	BRD-K50384076	7,4'-dihydroxyflavone	Opioid receptor antagonist		CYP19A1	Opioid receptor antagonist
1741	73.39	cp	BRD-A47829399	artesunate	DNA synthesis inhibitor			DNA synthesis inhibitor
1740	73.43	cp	BRD-K52735702	cefdinir	Bacterial cell wall synthesis inhibitor	Bacterial cell wall synthesis inhibitor	MPO	Bacterial cell wall synthesis inhibitor
1738	73.44	cp	BRD-K11663430	pyroxamide	HDAC inhibitor	HDAC inhibitor	HDAC1	HDAC inhibitor
1735	73.54	cp	BRD-K74195153	irsogladine	Phosphodiesterase inhibitor		PDE4A	Phosphodiesterase inhibitor
1733	73.62	cp	BRD-K81521265	dicyclohexylurea	Epoxide hydolase inhibitor		EPHX2	Epoxide hydolase inhibitor
1729	73.72	cp	BRD-K50324045	avrainvillamide-analog-6	nucleophosmin inhibitor	Nucleophosmin inhibitor	NPM1	nucleophosmin inhibitor
1730	73.72	cp	BRD-K11696279	BU-239	Imidazoline receptor agonist	Imidazoline ligand		Imidazoline receptor agonist, Imidazoline receptor ligand
1725	73.79	cp	BRD-K64517075	heliomycin	ATP synthase inhibitor			ATP synthase inhibitor
1723	73.81	cp	BRD-K26818574	BIX-01294	Histone lysine methyltransferase inhibitor		EHMT1, EHMT2	Histone lysine methyltransferase inhibitor, DNA methyltransferase inhibitor
1721	73.86	cp	BRD-A89434049	sarmentogenin	ATPase inhibitor	ATPase inhibitor	ATP1A1	ATPase inhibitor
1719	73.89	cp	BRD-K19284129	salvinorin-a	Opioid receptor agonist		OPRK1, OPRD1, OPRM1	Opioid receptor agonist
1716	73.9	cp	BRD-K94919853	10H-phenothiazin-10-yl)(p-tolyl)methanone	Butyrylcholinesterase inhibitor		BCHE	Butyrylcholinesterase inhibitor
1717	73.9	cp	BRD-K65146499	nabumetone	Cyclooxygenase inhibitor	Cyclooxygenase inhibitor	PTGS2, AKR1C3, CYP2B6, CYP2C19, CYP2E1, PTGS1	Cyclooxygenase inhibitor
1714	73.97	cp	BRD-K70881766	solanine	Acetylcholinesterase inhibitor			Acetylcholinesterase inhibitor
1711	74.04	cp	BRD-K11911061	GR-127935	Serotonin receptor antagonist	Serotonin receptor antagonist	HTR1B, HTR1D, HTR1A, HTR2A, HTR2C, HTR1E, HTR1F, HTR2B, HTR6	Serotonin receptor antagonist
1710	74.05	cp	BRD-A76093993	cromakalim	Potassium channel activator		KCNJ8, ABCC9, KCNJ5	Potassium channel activator
1704	74.16	cp	BRD-A63043573	cabergoline	Dopamine receptor agonist		DRD2, ADRA1A, ADRA2A, ADRA2B, ADRA2C, DRD1, DRD3, DRD4, DRD5, HTR1A, HTR1B, HTR1D, HTR2A, HTR2B, HTR2C, ADRA1B, ADRA1D, ADRB1, ADRB2, HTR7, PRL	Dopamine receptor agonist
1703	74.17	cp	BRD-K68095457	palmitoylethanolamide	Cannabinoid receptor agonist	Cannabinoid receptor agonist	CNR2, GPR119, GPR55	Cannabinoid receptor agonist
1695	74.35	cp	BRD-K39391626	ethylestrenol	Progesterone receptor agonist	Progesterone receptor agonist, Progesterone receptor antagonist	AR	Progesterone receptor agonist
1692	74.37	cp	BRD-K49456190	prima-1-met	thioredoxin inhibitor		TP53	thioredoxin inhibitor
1689	74.43	cp	BRD-K15600710	obatoclax	BCL inhibitor	BCL inhibitor	BCL2, BCL2L1, MCL1	BCL inhibitor
1677	74.67	cp	BRD-K59522102	piperine	Monoamine oxidase inhibitor		MAOA, MAOB, TRPV1	Monoamine oxidase inhibitor
1671	74.76	cp	BRD-A66927094	nemonapride	Dopamine receptor antagonist		DRD2, DRD3, DRD4	Dopamine receptor antagonist
1670	74.77	cp	BRD-K79437791	acetyl-farnesyl-cysteine	Inhibitor of methylation of endogenous isoprenylated proteins		PPARG	Inhibitor of methylation of endogenous isoprenylated proteins
1667	74.91	cp	BRD-K52989797	clomipramine	Serotonin transporter inhibitor (SERT)	Tricyclic antidepressant	SLC6A4, SLC6A2, CYP2C19, GSTP1, HTR2A, HTR2B, HTR2C, SLC6A3	Serotonin transporter inhibitor (SERT)
1666	74.92	cp	BRD-A13650332	flucloxacillin	Bacterial cell wall synthesis inhibitor			Bacterial cell wall synthesis inhibitor
1662	75.08	cp	BRD-K04412738	tramadol	Norepinephrine reuptake inhibitor		OPRM1, SLC6A2, SLC6A4, CHRFAM7A, CHRM3, CYP2B6, GRIN3A, HTR2C, OPRD1, OPRK1	Norepinephrine reuptake inhibitor, Opioid receptor agonist, Serotonin reuptake inhibitor
1654	75.17	cp	BRD-K19416115	sitagliptin	Dipeptidyl peptidase inhibitor		DPP4, CYP2C8, FASLG, HMGCR, SLC22A8	Dipeptidyl peptidase inhibitor
1652	75.19	cp	BRD-A36267905	buphenine	Adrenergic receptor agonist	Beta-adrenergic receptor agonist	ADRB2	Adrenergic receptor agonist
1646	75.31	cp	BRD-K73982490	BI-78D3	JNK inhibitor		MAPK8	JNK inhibitor
1640	75.65	cp	BRD-K54314721	zolmitriptan	Serotonin receptor agonist		HTR1B, HTR1D, HTR1A, HTR1F, HTR1E	Serotonin receptor agonist
1638	75.71	cp	BRD-K63504947	semaxanib	VEGFR inhibitor		KDR, FLT1, KIT, PDGFRB, FGFR1, FLT3, MET, PDGFRA, RET	VEGFR inhibitor
1634	75.78	cp	BRD-A89175223	bisoprolol	Adrenergic receptor antagonist		ADRB1, ADRB2	Adrenergic receptor antagonist
1632	75.8	cp	BRD-K78084463	W-12	Calmodulin antagonist			Calmodulin antagonist
1627	75.87	cp	BRD-K29173907	isoflupredone	Glucocorticoid receptor agonist	Glucocorticoid receptor agonist	NR3C1	Glucocorticoid receptor agonist
1623	75.94	cp	BRD-A10903566	imiloxan	Adrenergic receptor antagonist		ADRA2B	Adrenergic receptor antagonist
1622	75.96	cp	BRD-A48570745	ivermectin	GABA receptor agonist		CHRNA7, GABRB3, GLRA3, P2RX7	GABA receptor agonist
1620	75.99	cp	BRD-A17453586	MDL-72832	Serotonin receptor agonist		HTR1A	Serotonin receptor agonist
1619	76.03	cp	BRD-K96084870	DMBI	PDGFR receptor inhibitor		PDGFRB	PDGFR receptor inhibitor, VEGFR inhibitor
1614	76.14	cp	BRD-K90524085	MY-5445	Phosphodiesterase inhibitor		PDE5A	Phosphodiesterase inhibitor, Platelet aggregation inhibitor
1605	76.29	cp	BRD-K32744045	disulfiram	Aldehyde dehydrogenase inhibitor		ALDH2, ALDH1A2, ALDH5A1, ALDH7A1, CYP2E1, DBH, DNMT1, TRPA1	Aldehyde dehydrogenase inhibitor, TRPV agonist, DNA methyltransferase inhibitor
1606	76.29	cp	BRD-K66707493	lawsone	Coloring agent			Coloring agent
1603	76.36	cp	BRD-K28075147	biochanin-a	Estrogen receptor agonist			Estrogen receptor agonist
1596	76.43	cp	BRD-K31633810	DAU-5884	Acetylcholine receptor antagonist		CHRM1, CHRM3	Acetylcholine receptor antagonist
1595	76.45	cp	BRD-K77771411	moxonidine	Imidazoline receptor agonist		NISCH, ADRA2A, ADRA2B, ADRA2C	Imidazoline receptor agonist
1592	76.54	cp	BRD-K06426971	ryuvidine	Histone lysine methyltransferase inhibitor		CDK4, CDK2	Histone lysine methyltransferase inhibitor
1588	76.6	cp	BRD-A72066420	mifobate	PPAR receptor antagonist		PPARG, REN	PPAR receptor antagonist
1587	76.65	cp	BRD-K34098590	tienilic-acid	Sodium/potassium/chloride transporter inhibitor		CYP2C9, SLC12A1, SLC22A12	Sodium/potassium/chloride transporter inhibitor
1582	76.75	cp	BRD-K35723520	darinaparsin	Apoptosis stimulant			Apoptosis stimulant
1568	77.09	cp	BRD-K11636097	JNJ-7706621	CDK inhibitor	CDK inhibitor	CDK1, CDK2, AURKA, AURKB	CDK inhibitor
1562	77.19	cp	BRD-K61192372	capecitabine	DNA synthesis inhibitor	Thymidylate synthase inhibitor	TYMS, DPYD	DNA synthesis inhibitor, Thymidylate synthase inhibitor
1563	77.19	cp	BRD-K76133116	benzydamine	Membrane integrity inhibitor		PRSS1, PRSS2	Membrane integrity inhibitor, Prostanoid receptor antagonist, Prostanoid receptor inhibitor
1564	77.19	cp	BRD-A13188892	doxazosin	Adrenergic receptor antagonist		ADRA1D, ADRA1A, ADRA1B, CYP2C19, KCNH2, KCNH6, KCNH7	Adrenergic receptor antagonist
1557	77.26	cp	BRD-A70649075	sulconazole	Sterol demethylase inhibitor			Sterol demethylase inhibitor
1556	77.29	cp	BRD-K26573499	DMAB-anabaseine	Adrenergic receptor agonist		CHRNA7	Adrenergic receptor agonist
1541	77.57	cp	BRD-K77908580	entinostat	HDAC inhibitor	HDAC inhibitor	HDAC1, HDAC2, HDAC3, HDAC9	HDAC inhibitor
1539	77.59	cp	BRD-K43405658	tyrphostin-AG-527	Protein tyrosine kinase inhibitor		EGFR	Protein tyrosine kinase inhibitor
1536	77.67	cp	BRD-K58772419	AZD-6482	PI3K inhibitor	PI3K inhibitor	PIK3CD, PIK3CG, PIK3CA, PIK3CB	PI3K inhibitor
1535	77.68	cp	BRD-K08589866	linsitinib	IGF-1 inhibitor	IGF-1 inhibitor	IGF1R, INSR, INSRR	IGF-1 inhibitor
1531	77.77	cp	BRD-A09828896	SKF-81297	Dopamine receptor agonist		DRD1, DRD5	Dopamine receptor agonist
1524	77.84	cp	BRD-K60274257	dephostatin	Tyrosine phosphatase inhibitor		PTPN1, PTPN6	Tyrosine phosphatase inhibitor
1521	78.02	cp	BRD-A17655518	ibuprofen	Cyclooxygenase inhibitor		PTGS2, PTGS1, ASIC1, BCL2, CFTR, CYP2C8, FABP2, PLAT, PPARG, SLC5A8, THBD	Cyclooxygenase inhibitor, NFkB pathway inhibitor
1520	78.06	cp	BRD-K43468059	byssochlamic-acid	Mycotoxin			Mycotoxin
1519	78.07	cp	BRD-K06014311	DH-97	Melatonin receptor antagonist		MTNR1B	Melatonin receptor antagonist
1502	78.32	cp	BRD-A71157293	fursultiamine	Vitamin B			Vitamin B
1498	78.36	cp	BRD-K08417745	SID-26681509	Cathepsin inhibitor		CTSL	Cathepsin inhibitor
1488	78.57	cp	BRD-K59273480	propentofylline	Adenosine reuptake inhibitor		ACHE	Adenosine reuptake inhibitor, Phosphodiesterase inhibitor
1482	78.73	cp	BRD-K64310881	MW-STK33-3B	Potassium channel activator			Potassium channel activator
1480	78.8	cp	BRD-K20920669	cromoglicic-acid	Immunosuppressant		KCNMA1, S100P	Immunosuppressant
1479	78.88	cp	BRD-K29905972	axitinib	PDGFR receptor inhibitor	VEGFR inhibitor	KDR, FLT1, FLT4, CSF1, CYP2C19, CYP3A5, KIT, PDGFRB, PLK4	PDGFR receptor inhibitor, VEGFR inhibitor
1475	78.89	cp	BRD-K08252256	diclofenac	Cyclooxygenase inhibitor		PTGS1, PTGS2, AKR1C3, ALOX5, ASIC1, ASIC3, CYP2C8, KCNQ2, KCNQ3, PLA2G2A, PPARG, SCN4A	Cyclooxygenase inhibitor
1469	79.07	cp	BRD-K28029915	dolasetron	Serotonin receptor antagonist		HTR3A	Serotonin receptor antagonist
1464	79.11	cp	BRD-K37080523	isoreserpine	Vesicular monoamine transporter inhibitor		SLC18A2, SLC18A1, SIAH1	Vesicular monoamine transporter inhibitor
1463	79.12	cp	BRD-A52650764	ingenol	PKC activator	PKC activator	PRKCD, PRKCE	PKC activator
1461	79.15	cp	BRD-K66766661	17-beta-estradiol	Estrogen receptor agonist	Estrogen receptor agonist	ESR1	Estrogen receptor agonist
1459	79.16	cp	BRD-K18036262	L-168049	Glucagon receptor antagonist		GCGR	Glucagon receptor antagonist
1458	79.18	cp	BRD-K08115555	tyrphostin-AG-1288	TNF production inhibitor		COMT	TNF production inhibitor
1455	79.29	cp	BRD-K50495309	SRC-kinase-inhibitor-I	SRC inhibitor		CSK, LCK, RIPK2	SRC inhibitor
1446	79.58	cp	BRD-K28912512	nicotinamide	Protein synthesis stimulant		PARP1, AOX1, BST1, CYP2E1, LDHA, SIRT5	Protein synthesis stimulant
1445	79.59	cp	BRD-K47631482	bromhexine	Mucolytic agent			Mucolytic agent
1442	79.64	cp	BRD-K96527333	dehydroisoandosterone	GABA receptor modulator			GABA receptor modulator
1438	79.67	cp	BRD-K95901403	XL-147	PI3K inhibitor		PIK3CA, PIK3CD, PIK3CG	PI3K inhibitor
1435	79.79	cp	BRD-K36377456	marmesin	Angiogenesis inhibitor			Angiogenesis inhibitor
1429	79.85	cp	BRD-K70557564	zosuquidar	P-glycoprotein inhibitor		ABCB1, ABCB4	P-glycoprotein inhibitor
1428	79.88	cp	BRD-A96882008	L-732138	Tachykinin antagonist		TACR1, TACR2	Tachykinin antagonist
1425	79.95	cp	BRD-A44448661	pentobarbital	Barbiturate antiepileptic		GABRA1, CHRNA4, CHRNA7, GABRA2, GABRA3, GABRA4, GABRA5, GABRA6, GABRB1, GABRB2, GABRB3, GABRD, GABRE, GABRG1, GABRG2, GABRG3, GABRP, GABRQ, GRIA2, GRIK2, GRIN1, GRIN2A, GRIN2B, GRIN2C, GRIN2D, GRIN3A, GRIN3B	Barbiturate antiepileptic, GABA receptor modulator
1421	80.07	cp	BRD-A22684332	procaterol	Adrenergic receptor agonist	Beta-adrenergic receptor agonist	ADRB2	Adrenergic receptor agonist
1420	80.08	cp	BRD-A99571536	dubinidine	Anti-epileptic			Anti-epileptic
1419	80.12	cp	BRD-K59753853	MDL-29951	Glutamate receptor antagonist		FBP1, GPR17	Glutamate receptor antagonist
1417	80.19	cp	BRD-K36965586	m-chlorophenylbiguanide	Serotonin receptor agonist		HTR3A, HTR3B	Serotonin receptor agonist
1409	80.32	cp	BRD-K74430258	1,2-dichlorobenzene	Hepatotoxicant			Hepatotoxicant, Organic compound
1408	80.35	cp	BRD-K22878149	SB-205607	Delta 1 opioid receptor agonist		OPRD1, OPRK1, OPRM1	Delta 1 opioid receptor agonist
1405	80.44	cp	BRD-K33459542	ditolylguanidine	Sigma receptor agonist		GRIN1, GRIN2A, GRIN2B, SIGMAR1	Sigma receptor agonist
1404	80.45	cp	BRD-K06234293	LY-364947	TGF beta receptor inhibitor	P38 MAPK inhibitor, TGF beta receptor inhibitor	TGFBR1	TGF beta receptor inhibitor, p38 MAPK inhibitor
1403	80.48	cp	BRD-K54529596	captopril	ACE inhibitor		ACE, LTA4H, MMP2, MMP9	ACE inhibitor
1400	80.52	cp	BRD-A14798026	mestranol	Estrogen receptor agonist	Estrogen receptor agonist	ESR1	Estrogen receptor agonist
1393	80.73	cp	BRD-A55369275	CGP-54626	GABA receptor antagonist		GABBR1, GABBR2, KCTD12, KCTD16, KCTD8	GABA receptor antagonist
1394	80.73	cp	BRD-A45543382	metrizamide	Radiopaque medium			Radiopaque medium
1392	80.74	cp	BRD-A90131694	alclometasone	Glucocorticoid receptor agonist	Glucocorticoid receptor agonist	NR3C1, SERPINA6	Glucocorticoid receptor agonist, Immunosuppressant
1388	80.82	cp	BRD-K64606589	apicidin	HDAC inhibitor	HDAC inhibitor	HDAC1, HDAC10, HDAC11, HDAC2, HDAC3, HDAC4, HDAC5, HDAC6, HDAC7, HDAC8, HDAC9	HDAC inhibitor
1387	80.84	cp	BRD-K63195589	tipifarnib	Farnesyltransferase inhibitor		FNTA, FNTB	Farnesyltransferase inhibitor
1385	80.88	cp	BRD-K32164935	tolazamide	ATP channel blocker		KCNJ1, KCNJ10	ATP channel blocker
1384	80.89	cp	BRD-K56403959	ZK-756326	CC chemokine receptor ligand		CCR8	CC chemokine receptor ligand
1381	81	cp	BRD-K78431006	crizotinib	ALK inhibitor		ALK, MET, CYP2B6, CYP3A5, MST1R, ROS1	ALK inhibitor
1379	81.03	cp	BRD-M00539986	formoterol	Adrenergic receptor agonist	Beta-adrenergic receptor agonist	ADRB2, CYP2C19	Adrenergic receptor agonist
1377	81.04	cp	BRD-K26674531	GR-235	Estrogen receptor agonist	FXR antagonist	ESR1, IKBKB, NR1H4, NR1I2, PGR	Estrogen receptor agonist, FXR antagonist, Progesterone receptor agonist
1378	81.04	cp	BRD-K17674993	diflorasone	Corticosteroid agonist	Glucocorticoid receptor agonist	NR3C1, PLA2G1B	Corticosteroid agonist, Glucocorticoid receptor agonist, Cytochrome P450 inhibitor, Immunosuppressant
1372	81.09	cp	BRD-A16332958	modafinil	Adrenergic receptor agonist		ADRA1B, CYP1A2, CYP2B6, CYP2C19, CYP3A4, CYP3A5, SLC6A3	Adrenergic receptor agonist
1368	81.12	cp	BRD-K98426715	tubacin	HDAC inhibitor		HDAC6	HDAC inhibitor
1369	81.12	cp	BRD-K07888107	depudecin	HDAC inhibitor	HDAC inhibitor	HDAC1, HDAC2	HDAC inhibitor
1365	81.13	cp	BRD-K29555132	arachidonamide	Cannabinoid receptor agonist		CNR1, CNR2	Cannabinoid receptor agonist
1363	81.15	cp	BRD-A48237631	mitomycin-c	DNA alkylating agent	DNA synthesis inhibitor		DNA alkylating agent, DNA inhibitor, DNA synthesis inhibitor
1360	81.16	cp	BRD-U37049823	HG-6-64-01	RAF inhibitor	PDGFR/KIT inhibitor, RAF inhibitor	ABL1, BRAF, CSF1R, EGFR, FGFR1, FLT3, KIT, MAPK11, PDGFRB, RET	RAF inhibitor
1352	81.32	cp	BRD-K20287671	SU-4312	PDGFR receptor inhibitor	VEGFR inhibitor	KDR, PDGFRB	PDGFR receptor inhibitor, Tyrosine kinase inhibitor, VEGFR inhibitor
1351	81.36	cp	BRD-K06750613	GSK-1059615	PI3K inhibitor	MTOR inhibitor, PI3K inhibitor	PIK3CA, PIK3CG	PI3K inhibitor
1350	81.4	cp	BRD-K18316707	O-1918	Cannabinoid receptor antagonist			Cannabinoid receptor antagonist
1348	81.44	cp	BRD-K87024524	phenelzine	Monoamine oxidase inhibitor		MAOB, AOC3, MAOA, ABAT, GAD2, GPT, GPT2, SLC6A2, SLC6A3, SLC6A4	Monoamine oxidase inhibitor
1347	81.47	cp	BRD-K00675675	CL-82198	Metalloproteinase inhibitor		MMP13	Metalloproteinase inhibitor
1344	81.52	cp	BRD-K39520573	GW-5074	Leucine rich repeat kinase inhibitor	RAF inhibitor	LRRK1, LRRK2, NTRK1, RAF1	Leucine rich repeat kinase inhibitor, RAF inhibitor
1340	81.58	cp	BRD-A18620900	estriol	Estrogen receptor agonist	Estrogen receptor agonist	ESR1, ESR2	Estrogen receptor agonist
1331	81.66	cp	BRD-K48029790	OBAA	Phospholipase inhibitor		PLA2G1B	Phospholipase inhibitor
1328	81.71	cp	BRD-A55594068	vinblastine	Microtubule inhibitor	Tubulin inhibitor	TUBB, JUN, TUBA1A, TUBD1, TUBE1, TUBG1	Microtubule inhibitor, Tubulin inhibitor
1315	82.18	cp	BRD-A00100033	nifurtimox	DNA inhibitor			DNA inhibitor
1306	82.41	cp	BRD-K56064827	EI-273	PKC inhibitor		PRKCA, PRKCG	PKC inhibitor
1302	82.54	cp	BRD-K83023055	GR-135531	Melatonin receptor agonist			Melatonin receptor agonist
1300	82.57	cp	BRD-K14282469	LY-165163	Serotonin receptor antagonist	Serotonin receptor antagonist	HTR1A, HTR1D	Serotonin receptor antagonist
1296	82.75	cp	BRD-K34330170	rotenonic-acid	Retinoid receptor antagonist			Retinoid receptor antagonist
1291	82.93	cp	BRD-K90864987	cobalt(II)-chloride	HSP inducer	HIF activator	HIF1A	HSP inducer
1286	83.07	cp	BRD-K25394294	oxaprozin	Cyclooxygenase inhibitor		PTGS1, PTGS2	Cyclooxygenase inhibitor
1283	83.1	cp	BRD-A59985574	topotecan	Topoisomerase inhibitor	Topoisomerase inhibitor	TOP1, TOP1MT	Topoisomerase inhibitor
1280	83.16	cp	BRD-K15891719	tenofovir	Reverse transcriptase inhibitor			Reverse transcriptase inhibitor, Cytochrome P450 inhibitor, DNA polymerase inhibitor, HIV integrase inhibitor
1277	83.27	cp	BRD-A11135865	nor-binaltorphimine	Opioid receptor antagonist			Opioid receptor antagonist
1275	83.33	cp	BRD-K00603606	ticlopidine	Purinergic receptor antagonist		P2RY12, CYP2B6, CYP2C19	Purinergic receptor antagonist
1274	83.34	cp	BRD-K78373679	RO-3306	CDK inhibitor	CDK inhibitor	CDK1	CDK inhibitor
1259	83.64	cp	BRD-A02759312	betaxolol	Adrenergic receptor antagonist		ADRB1, ADRB2	Adrenergic receptor antagonist
1251	83.78	cp	BRD-M40783228	mesna	Antioxidant			Antioxidant
1242	83.91	cp	BRD-K80315159	DPPE	Histamine receptor antagonist		ABCB1, HRH1	Histamine receptor antagonist
1239	83.99	cp	BRD-A59215453	lobelanidine	Acetylcholine receptor antagonist		SLC18A2, CHRNA10, CHRNA4, CHRNA9, CHRNB2, OPRM1	Acetylcholine receptor antagonist, Dopamine receptor modulator, Opioid receptor antagonist, Vesicular monoamine transporter ligand
1236	84.02	cp	BRD-A11813248	AM-92016	Potassium channel blocker		GRIN1, GRIN2B	Potassium channel blocker
1235	84.06	cp	BRD-K37130656	rivaroxaban	Coagulation inhibitor		F10, CYP2J2, CYP3A5	Coagulation inhibitor
1230	84.14	cp	BRD-K12906962	dichlorobenzamil	Sodium/calcium exchange inhibitor	T-type calcium channel blocker		Sodium/calcium exchange inhibitor
1228	84.19	cp	BRD-K70577657	H-9	PKA inhibitor	PKA inhibitor	PRKACA	PKA inhibitor
1225	84.23	cp	BRD-A60245366	AS-601245	JNK inhibitor		GSK3B, MAPK10, MAPK8, MAPK9, PIM1	JNK inhibitor
1223	84.26	cp	BRD-K92093830	doxorubicin	Topoisomerase inhibitor	Topoisomerase inhibitor	TOP2A	Topoisomerase inhibitor
1221	84.31	cp	BRD-K06792661	narciclasine	Coflilin signaling pathway activator		RHOA	Coflilin signaling pathway activator, LIM kinase activator, Rho associated kinase activator
1220	84.32	cp	BRD-K67439147	SIB-1893	Glutamate receptor antagonist		GRM5, GRM4	Glutamate receptor antagonist
1218	84.35	cp	BRD-K06543683	bisindolylmaleimide-ix	CDK inhibitor		SIRT1, AKT1, GSK3B, LCK, LRRK2, MAPK1, MAPK11, MAPK12, MAPK14, MAPK8, PRKCA, ROCK1, RPS6KB1, SIRT2	CDK inhibitor, PKC inhibitor
1212	84.47	cp	BRD-K53979406	ALX-5407	Glycine transporter inhibitor		SLC6A9	Glycine transporter inhibitor
1214	84.47	cp	BRD-A19736161	ondansetron	Serotonin receptor antagonist		HTR3A, CYP2D6, CYP3A5, HTR1A, HTR1B, HTR3B, HTR4, OPRM1	Serotonin receptor antagonist
1211	84.48	cp	BRD-A37817666	picrotoxin	GABA receptor antagonist		GABRA1, GLRA2, GLRA3, GABRR1, GLRA1, GLRB, HTR3A, HTR3B	GABA receptor antagonist
1207	84.55	cp	BRD-A61856038	tremulacin	Lipoxygenase inhibitor			Lipoxygenase inhibitor
1205	84.58	cp	BRD-K14618467	IKK-16	IKK inhibitor	IKK inhibitor	IKBKB	IKK inhibitor
1204	84.59	cp	BRD-A25143711	hydrocortisone	Glucocorticoid receptor agonist	Glucocorticoid receptor agonist	ANXA1, NOS2, NR3C1, NR3C2	Glucocorticoid receptor agonist
1203	84.6	cp	BRD-A22713669	BVT-948	Tyrosine phosphatase inhibitor		PTPN1, PTPN11, PTPN2	Tyrosine phosphatase inhibitor
1198	84.68	cp	BRD-K67844266	MLN-4924	Nedd activating enzyme inhibitor		NAE1, UBA3	Nedd activating enzyme inhibitor
1190	84.77	cp	BRD-A38749782	fludrocortisone	Glucocorticoid receptor agonist	Glucocorticoid receptor agonist	NR3C2, AR, NR3C1	Glucocorticoid receptor agonist, Mineralocorticoid receptor agonist
1189	84.79	cp	BRD-K16977723	PP-3	EGFR inhibitor			EGFR inhibitor
1188	84.8	cp	BRD-K11107424	tiotidine	Histamine receptor antagonist		HRH2	Histamine receptor antagonist
1183	84.83	cp	BRD-K59773493	benzohydroxamic-acid	Antifungal			Antifungal
1179	84.9	cp	BRD-A95445494	maackiain	Sodium/glucose cotransporter inhibitor		SLC5A2	Sodium/glucose cotransporter inhibitor
1171	85.12	cp	BRD-K92760278	riboflavin	Vitamin B			Vitamin B
1165	85.22	cp	BRD-A84327315	calcitriol	Vitamin D receptor agonist	Vitamin D receptor agonist	VDR, CYP3A5	Vitamin D receptor agonist
1163	85.25	cp	BRD-A49046702	SKF-89976A	GABA uptake inhibitor		SLC6A1	GABA uptake inhibitor
1162	85.26	cp	BRD-K60623809	SU-11652	Tyrosine kinase inhibitor		KDR, PDGFRB, CAMK1G, FGF2, FGFR1, FLT1, KIT, PDGFRA	Tyrosine kinase inhibitor
1160	85.31	cp	BRD-K11853856	PJ-34	PARP inhibitor	PARP inhibitor	EEF2, PARP1, PARP15, PARP3	PARP inhibitor
1157	85.37	cp	BRD-K70511574	sunitinib	PLK inhibitor		FLT3, KDR, KIT, FLT4, FLT1, PDGFRA, PDGFRB, RET, CSF1R, FGFR1	PLK inhibitor
1152	85.41	cp	BRD-K09471561	levofloxacin	Bacterial DNA gyrase inhibitor		TOP2A	Bacterial DNA gyrase inhibitor
1153	85.41	cp	BRD-K00234327	RU-24969	Serotonin receptor agonist		HTR1A, HTR1B, HTR6, HTR1D, HTR2A, HTR2B, HTR2C, HTR5A	Serotonin receptor agonist
1148	85.44	cp	BRD-A50928468	norgestrel	Progesterone receptor agonist	Progesterone receptor agonist	CYP2E1, PGR	Progesterone receptor agonist
1145	85.47	cp	BRD-K54472332	elvitegravir	HIV integrase inhibitor			HIV integrase inhibitor
1139	85.59	cp	BRD-A70731303	avrainvillamide-analog-5	nucleophosmin inhibitor	Nucleophosmin inhibitor	NPM1	nucleophosmin inhibitor
1138	85.62	cp	BRD-A61470182	n-formylmethionylalanine	macrophage activator			macrophage activator
1137	85.66	cp	BRD-K73293050	WZ-3146	EGFR inhibitor		EGFR	EGFR inhibitor
1135	85.71	cp	BRD-A09539288	homatropine	Acetylcholine receptor antagonist		CES1, CHRM1	Acetylcholine receptor antagonist
1133	85.72	cp	BRD-K16195444	oxymetazoline	Adrenergic receptor agonist		ADRA1A, ADRA2A, ADRA1B, ADRA1D, ADRA2B, ADRA2C, CYP2C19, HTR1B, HTR1D, HTR2C	Adrenergic receptor agonist
1132	85.75	cp	BRD-K05906022	limonin	HIV protease inhibitor			HIV protease inhibitor
1131	85.76	cp	BRD-K55191674	benzylpenicillin	Penicillin binding protein inhibitor			Penicillin binding protein inhibitor
1130	85.79	cp	BRD-K79404599	enzastaurin	PKC inhibitor	PKC inhibitor	PRKCB, AKT1, GSK3B, PRKCA, PRKCD, PRKCG	PKC inhibitor
1129	85.81	cp	BRD-K71289571	zafirlukast	Leukotriene receptor antagonist		CYSLTR1, CYSLTR2	Leukotriene receptor antagonist
1128	85.83	cp	BRD-A44551378	LFM-A12	EGFR inhibitor		EGFR	EGFR inhibitor
1124	85.86	cp	BRD-K32645441	dipropyl-5ct	Serotonin receptor agonist		HTR1B, HTR1D, HTR1F, HTR7	Serotonin receptor agonist
1120	85.97	cp	BRD-A29426959	carbinoxamine	Histamine receptor antagonist		HRH1	Histamine receptor antagonist, L-type calcium channel blocker
1116	86.02	cp	BRD-A93236127	digitoxin	ATPase inhibitor	ATPase inhibitor	ATP1A1	ATPase inhibitor
1104	86.36	cp	BRD-A41722204	sulmazole	Adenosine receptor antagonist			Adenosine receptor antagonist
1101	86.42	cp	BRD-A95696066	nisoxetine	Norepinephrine reuptake inhibitor		SLC6A2, SLC6A3, SLC6A4	Norepinephrine reuptake inhibitor
1102	86.42	cp	BRD-A78391468	prednisolone	Glucocorticoid receptor agonist	Glucocorticoid receptor agonist	NR3C1, NR3C2, SERPINA6	Glucocorticoid receptor agonist
1095	86.49	cp	BRD-K91696562	orantinib	FGFR inhibitor	FGFR inhibitor	PDGFRB, AURKA, AURKB, KDR, EGFR, FGFR1, FGFR2, PDGFRA, TBK1	FGFR inhibitor, VEGFR inhibitor, PDGFR receptor inhibitor
1093	86.51	cp	BRD-K79366068	PSB-069	NTPDase inhibitor		ENTPD1, ENTPD2, ENTPD3	NTPDase inhibitor
1091	86.57	cp	BRD-K91290917	amodiaquine	Histamine receptor agonist		HNMT, CYP2C8	Histamine receptor agonist
1088	86.62	cp	BRD-K12516989	zaprinast	Phosphodiesterase inhibitor		PDE5A, GPR35, PDE1A, PDE4D, PDE9A	Phosphodiesterase inhibitor
1084	86.66	cp	BRD-K25310650	ormetoprim	Bacterial antifolate			Bacterial antifolate
1072	86.82	cp	BRD-K08998509	fananserin	Dopamine receptor antagonist		HTR2A, DRD4	Dopamine receptor antagonist, Serotonin receptor antagonist
1068	86.98	cp	BRD-U51951544	ZG-10	JNK inhibitor		MAPK8	JNK inhibitor
1069	86.98	cp	BRD-K10177585	PSB-11	Adenosine receptor antagonist		ADORA3, ADORA1, ADORA2A	Adenosine receptor antagonist
1064	87.07	cp	BRD-K55430733	WAY-629	Serotonin receptor agonist		HTR2C	Serotonin receptor agonist
1058	87.17	cp	BRD-K51476772	ST-638	Tyrosine kinase inhibitor			Tyrosine kinase inhibitor
1057	87.19	cp	BRD-K61737877	VEGF-receptor-2-kinase-inhibitor-IV	VEGFR inhibitor		KDR	VEGFR inhibitor
1052	87.27	cp	BRD-K43389675	daunorubicin	RNA synthesis inhibitor	Topoisomerase inhibitor	TOP2A, TOP2B	RNA synthesis inhibitor, Topoisomerase inhibitor
1046	87.45	cp	BRD-A31204924	mitotane	Antineoplastic		CYP11B1, CYP11A1, CYP3A4, ESR1, FDX1	Antineoplastic
1043	87.49	cp	BRD-K67277431	picotamide	Thromboxane receptor antagonist	Thromboxane receptor antagonist	TBXA2R, TBXAS1	Thromboxane receptor antagonist, Thromboxane synthase inhibitor
1040	87.57	cp	BRD-K27665173	D-64406	PDGFR receptor inhibitor	PDGFR/KIT inhibitor	FLT3, PDGFRA, PDGFRB	PDGFR receptor inhibitor
1033	87.71	cp	BRD-K61323504	SB-225002	CC chemokine receptor antagonist		CXCR2	CC chemokine receptor antagonist
1030	87.79	cp	BRD-A58048407	nimodipine	Calcium channel blocker		CACNA1C, NR3C2, AHR, CACNA1D, CACNA1F, CACNA1S, CACNB1, CACNB2, CACNB3, CACNB4, CFTR	Calcium channel blocker
1026	87.81	cp	BRD-A55416093	colforsin	Adenylyl cyclase activator		ADCY2, ADCY5, GNAS	Adenylyl cyclase activator, Adenylate cyclase stimulant
1028	87.81	cp	BRD-K45117373	Y-26763	Potassium channel activator	Potassium channel activator	ABCC9, KCNJ8	Potassium channel activator
1025	87.85	cp	BRD-K55344148	BU-224	Imidazoline receptor ligand	Imidazoline ligand	MAOA, MAOB	Imidazoline receptor ligand
1023	87.86	cp	BRD-K34092021	arvanil	TRPV agonist		CNR1, TRPV1	TRPV agonist
1020	87.9	cp	BRD-K89687904	PKCbeta-inhibitor	PKC inhibitor		PRKCB	PKC inhibitor
1019	87.92	cp	BRD-K87909389	alvocidib	CDK inhibitor		CDK2, CDK4, CDK1, CDK6, CDK7, CDK9, CDK5, CDK8, EGFR, PYGM, BCL2, BIRC5, CCNT1, MCL1, XIAP	CDK inhibitor
1017	88.01	cp	BRD-K07736136	VX-702	p38 MAPK inhibitor	P38 MAPK inhibitor	MAPK14, MAPK11, MAPK12	p38 MAPK inhibitor
1015	88.03	cp	BRD-A15034104	bergenin	Interleukin inhibitor		PTPN1	Interleukin inhibitor
1009	88.19	cp	BRD-A43882281	pinacidil	ATP channel activator		ABCC9, KCNJ8	ATP channel activator, Potassium channel activator
1010	88.19	cp	BRD-K78692225	leflunomide	Dihydroorotate dehydrogenase inhibitor		DHODH, AHR, CYP2C19, JAK3, PTK2B, STAT6	Dihydroorotate dehydrogenase inhibitor, PDGFR receptor inhibitor
1006	88.21	cp	BRD-K47539947	tetradecylthioacetic-acid	Lipid peroxidase inhibitor			Lipid peroxidase inhibitor
997	88.38	cp	BRD-K85090592	pilocarpine	Acetylcholine receptor agonist		CHRM3, CHRM1, CHRM2, CHRM4, CHRM5	Acetylcholine receptor agonist
994	88.42	cp	BRD-K21936341	oxotremorine	Acetylcholine receptor agonist		CHRM2, CHRM1, CHRM3, CHRM4	Acetylcholine receptor agonist, Cholinergic receptor agonist
986	88.54	cp	BRD-K40656405	L-165041	PPAR receptor agonist	PPAR receptor agonist	PPARD	PPAR receptor agonist
985	88.58	cp	BRD-K20482099	rutin	Antioxidant		AKR1C3, AKR1B1, F10	Antioxidant, Capillary stabilizing agent, Nitric oxide scavenger
984	88.59	cp	BRD-K30097969	pitavastatin	HMGCR inhibitor	HMGCR inhibitor	HMGCR, APOA1, CYP2C8	HMGCR inhibitor
982	88.6	cp	BRD-K50891186	GR-103691	Dopamine receptor antagonist	Dopamine receptor antagonist		Dopamine receptor antagonist
979	88.63	cp	BRD-K37814297	acepromazine	Dopamine receptor antagonist	Dopamine receptor antagonist	ADRA1A, ADRA1B, DRD1, DRD2, HTR1A, HTR2A	Dopamine receptor antagonist
977	88.64	cp	BRD-K19605405	ZM-241385	Adenosine receptor antagonist		ADORA2A, ADORA2B, ADORA1, ADORA3	Adenosine receptor antagonist
978	88.64	cp	BRD-A81233518	glycopyrrolate	Acetylcholine receptor antagonist		CHRM1, CHRM3, CHRM2, CHRM4, CHRM5	Acetylcholine receptor antagonist
971	88.73	cp	BRD-K09631521	thiotepa	Cytochrome P450 inhibitor		CYP2B6	Cytochrome P450 inhibitor
966	88.8	cp	BRD-K79116891	proxymetacaine	Sodium channel blocker		SCN10A, SCN5A, SCN9A	Sodium channel blocker
963	88.86	cp	BRD-K19136521	indirubin	CDK inhibitor	CDK inhibitor, Glycogen synthase kinase inhibitor	CDK1, CDK5, CCNE1, CDK2, CDK4, CDK5R1, CDK9, GSK3A, GSK3B, LCK, LRRK1, LRRK2	CDK inhibitor
960	88.89	cp	BRD-K77947974	fluspirilene	Dopamine receptor antagonist	Dopamine receptor antagonist	DRD2, HTR2A, CACNG1, HRH1, HTR1A, HTR1D, HTR1E	Dopamine receptor antagonist
955	88.93	cp	BRD-K30197592	5-methoxytryptamine	Serotonin receptor agonist		HTR2A, HTR6, HTR1B, HTR1D, HTR1E, HTR1F, HTR2C, HTR4, HTR7, TRPM8	Serotonin receptor agonist
956	88.93	cp	BRD-K82983861	GW-0742	PPAR receptor agonist	PPAR receptor agonist	INS, PPARD	PPAR receptor agonist, Insulin sensitizer
951	89.04	cp	BRD-A37347161	BRL-52537	Opioid receptor agonist		OPRK1	Opioid receptor agonist
949	89.07	cp	BRD-K95785537	PP-2	SRC inhibitor	SRC inhibitor	SRC, LCK, ABL1, LYN, RIPK2	SRC inhibitor
950	89.07	cp	BRD-A00267231	hemado	Adenosine receptor agonist		ADORA3, ADORA1, ADORA2A, ADORA2B	Adenosine receptor agonist
940	89.29	cp	BRD-K21680192	mitoxantrone	Topoisomerase inhibitor	Topoisomerase inhibitor	TOP2A, PIM1	Topoisomerase inhibitor
939	89.3	cp	BRD-M16762496	PIK-75	DNA protein kinase inhibitor	PI3K inhibitor	PIK3CA, PIK3CB, PIK3CD, PIK3CG, PRKDC	DNA protein kinase inhibitor, PI3K inhibitor
935	89.34	cp	BRD-K41445866	alfaxalone	Chloride channel agonist		HSD11B1	Chloride channel agonist, GABA receptor agonist
934	89.35	cp	BRD-K86873305	piperacillin	Bacterial cell wall synthesis inhibitor			Bacterial cell wall synthesis inhibitor
930	89.44	cp	BRD-K14888893	minoxidil	KATP activator		KCNJ8, ABCC9, KCNJ1, KCNJ10, KCNJ11, PTGS1, REN	KATP activator, KIR6 channel (KATP) activator, Vasodilator
928	89.48	cp	BRD-A80017228	bendroflumethiazide	Sodium/potassium/chloride transporter inhibitor		SLC12A3, CA1, CA2, CA4, KCNMA1, SLC12A1	Sodium/potassium/chloride transporter inhibitor
926	89.5	cp	BRD-K39339537	epirizole	Cyclooxygenase inhibitor		PTGS1, PTGS2	Cyclooxygenase inhibitor
927	89.5	cp	BRD-A10523515	GSK-429286A	Rho associated kinase inhibitor		ROCK1	Rho associated kinase inhibitor
924	89.54	cp	BRD-K06593056	LE-135	Retinoid receptor agonist		RARB	Retinoid receptor agonist
922	89.57	cp	BRD-K47192521	icosapent	Platelet aggregation inhibitor		PTGS1, PTGS2, ACSL3, ACSL4, FADS1, FFAR1, PPARD, PPARG, SLC8A1, TRPV1	Platelet aggregation inhibitor
921	89.58	cp	BRD-K42573370	avrainvillamide-analog-2	nucleophosmin inhibitor	Nucleophosmin inhibitor	NPM1	nucleophosmin inhibitor
917	89.66	cp	BRD-K92428153	mycophenolate-mofetil	Dehydrogenase inhibitor	IMPDH inhibitor	IMPDH1, IMPDH2, HCAR2	Dehydrogenase inhibitor, Hydroxycarboxylic acid receptor agonist, Immunosuppressant, Inosine monophosphate dehydrogenase inhibitor, Inositol monophosphatase inhibitor
915	89.73	cp	BRD-A73368467	fexofenadine	Histamine receptor antagonist		HRH1	Histamine receptor antagonist
914	89.74	cp	BRD-K76304753	phenazopyridine	Local anesthetic		SCN1A	Local anesthetic
910	89.77	cp	BRD-K72222507	quinapril	ACE inhibitor		ACE	ACE inhibitor
908	89.82	cp	BRD-K91904471	SD-169	p38 MAPK inhibitor		MAPK14	p38 MAPK inhibitor
905	89.87	cp	BRD-K59332007	linopirdine	Potassium channel blocker		KCNQ2, KCNQ3, KCNQ4, KCNQ5	Potassium channel blocker
902	89.88	cp	BRD-K59331372	SB-366791	TRPV antagonist		TRPV1	TRPV antagonist
903	89.88	cp	BRD-K34441861	moexipril	ACE inhibitor		ACE, ACE2	ACE inhibitor
901	89.9	cp	BRD-A71657825	2-(biphenyl-4-ylsulfonamido)pentanedioic-acid	Matrix metalloprotease inhibitor		MMP13, MMP8, MMP9	Matrix metalloprotease inhibitor
900	89.95	cp	BRD-K32710582	EI-247	IGF-1 inhibitor		INSR	IGF-1 inhibitor
899	89.96	cp	BRD-A25004090	erastin	Ion channel antagonist		VDAC2	Ion channel antagonist
898	89.97	cp	BRD-A20131130	2',5'-dideoxyadenosine	Adenylyl cyclase inhibitor			Adenylyl cyclase inhibitor
896	89.99	cp	BRD-A62025033	temsirolimus	MTOR inhibitor	MTOR inhibitor	MTOR, PTEN	MTOR inhibitor
894	90.01	cp	BRD-K54790157	trioxsalen	DNA synthesis inhibitor			DNA synthesis inhibitor
881	90.25	cp	BRD-A72758037	asiatic-acid	Apoptosis stimulant		PYGM	Apoptosis stimulant
876	90.39	cp	BRD-K51816706	oxindole-I	VEGFR inhibitor		AKT1, KDR, PDPK1, RET	VEGFR inhibitor
874	90.48	cp	BRD-A36630025	SN-38	Topoisomerase inhibitor	Topoisomerase inhibitor	TOP1	Topoisomerase inhibitor
870	90.52	cp	BRD-A22256192	terazosin	Adrenergic receptor antagonist		ADRA1D, ADRA1A, ADRA1B, KCNH2, KCNH6, KCNH7	Adrenergic receptor antagonist
869	90.53	cp	BRD-A80502530	cinobufagin	ATPase inhibitor	ATPase inhibitor	ATP1A1, ATP1A2, ATP1A3, ATP1A4, ATP1B1, ATP1B2, ATP1B3, ATP1B4, FXYD2	ATPase inhibitor
867	90.54	cp	BRD-A74907996	equol	Estrogen receptor agonist		ESR2, ESR1	Estrogen receptor agonist
863	90.6	cp	BRD-K86301799	dipyridamole	Phosphodiesterase inhibitor		ADA, PDE5A, PDE10A, PDE4A, PDE7B, PDE8A, PDE8B, SLC29A1	Phosphodiesterase inhibitor
862	90.64	cp	BRD-K63165456	norcyclobenzaprine	Adrenergic receptor agonist	Serotonin receptor antagonist	HTR2A	Adrenergic receptor agonist, Serotonin receptor antagonist
858	90.71	cp	BRD-A80213327	NSC-23766	Ras GTPase inhibitor			Ras GTPase inhibitor
856	90.72	cp	BRD-A81177136	KN-62	Calcium-calmodulin dependent protein kinase inhibitor		AKT1, CAMK2A, CHEK1, LCK, MAPK1, MAPK11, MAPK12, MAPK14, MAPK8, P2RX7, PRKCA, ROCK1, RPS6KB1, SGK1	Calcium-calmodulin dependent protein kinase inhibitor, Purinergic receptor antagonist
851	90.78	cp	BRD-K13261168	LY-16350	Dopamine receptor agonist		DRD2, DRD3	Dopamine receptor agonist
850	90.85	cp	BRD-A93000692	ciglitazone	PPAR receptor agonist	PPAR receptor agonist	PPARG, INS	PPAR receptor agonist
848	90.89	cp	BRD-A73909368	dactinomycin	RNA polymerase inhibitor		POLR2A	RNA polymerase inhibitor
847	90.91	cp	BRD-K62363391	dapsone	Bacterial antifolate	Dihydrofolate reductase inhibitor	DHFR	Bacterial antifolate
843	90.95	cp	BRD-A91008255	bepridil	Calcium channel blocker		ATP1A1, CACNA1A, CACNA1C, CACNA1H, CACNA2D2, CALM1, KCNQ1, KCNQ4, PDE1A, PDE1B, SCN5A, TNNC1	Calcium channel blocker, L-type calcium channel blocker
842	90.96	cp	BRD-K82688027	RG-13022	PDGFR receptor inhibitor		EGFR, PDGFRA, PDGFRB	PDGFR receptor inhibitor
839	90.99	cp	BRD-K69837166	trap-101	Nociceptin/orphanin FQ (NOP) receptor antagonist		OPRL1	Nociceptin/orphanin FQ (NOP) receptor antagonist, Opioid receptor antagonist
834	91.03	cp	BRD-K49890030	gavestinel	Glutamate receptor antagonist		GLRB	Glutamate receptor antagonist
832	91.04	cp	BRD-A71459254	cymarin	ATPase inhibitor	ATPase inhibitor	ATP1A1	ATPase inhibitor
833	91.04	cp	BRD-K35559145	levomepromazine	Dopamine receptor antagonist	Dopamine receptor antagonist	ADRA1A, ADRA1B, ADRA1D, ADRA2A, ADRA2B, ADRA2C, CHRM1, CHRM2, CHRM3, CHRM4, CHRM5, DRD1, DRD2, DRD3, DRD4, DRD5, HRH1, HTR2A, HTR2C	Dopamine receptor antagonist
830	91.05	cp	BRD-K66896231	BRD-K66896231	Acetylcholinesterase inhibitor		ACHE	Acetylcholinesterase inhibitor
831	91.05	cp	BRD-K07762753	aminopurvalanol-a	Tyrosine kinase inhibitor	CDK inhibitor	CDK1, CDK2, CDK5, CDK6	Tyrosine kinase inhibitor, CDK inhibitor
829	91.07	cp	BRD-K48692744	NU-1025	PARP inhibitor		PARP1	PARP inhibitor, DNA dependent protein kinase inhibitor
822	91.19	cp	BRD-K79090631	CGP-60474	CDK inhibitor		CDK1, CDK2	CDK inhibitor
821	91.2	cp	BRD-K43978949	PIT	Purinergic receptor antagonist		P2RY1	Purinergic receptor antagonist
820	91.21	cp	BRD-K96319534	phentermine	Dopamine uptake inhibitor		MAOA, MAOB, SLC6A2, SLC6A3, SLC6A4	Dopamine uptake inhibitor, Serotonin reuptake inhibitor
817	91.3	cp	BRD-A78295502	hydroquinine	Antiarrhythmic			Antiarrhythmic
818	91.3	cp	BRD-K56115039	BU-226	Imidazoline receptor ligand	Imidazoline ligand		Imidazoline receptor ligand
812	91.36	cp	BRD-K89402695	L-655240	Thromboxane receptor antagonist	Thromboxane receptor antagonist	PTGES	Thromboxane receptor antagonist
805	91.42	cp	BRD-K95851186	CGP-13501	GABA receptor modulator		GABBR1	GABA receptor modulator
800	91.53	cp	BRD-K64800655	PHA-793887	CDK inhibitor	CDK inhibitor	CDK1, CDK2, CDK4, CDK5, CCND1, CCNE1, CDK7, CDK9	CDK inhibitor
797	91.55	cp	BRD-K45330754	diethylstilbestrol	Estrogen receptor agonist	Estrogen receptor agonist	ESR1, ESR2, ESRRG, ESRRB	Estrogen receptor agonist
795	91.64	cp	BRD-K86600316	RS-79948	Adrenergic receptor antagonist			Adrenergic receptor antagonist
790	91.69	cp	BRD-K17306061	aprepitant	Tachykinin antagonist		TACR1, CYP2C19	Tachykinin antagonist
791	91.69	cp	BRD-A70083328	secnidazole	Acetylcholinesterase inhibitor			Acetylcholinesterase inhibitor, Microtubule inhibitor, Antiprotozoal
788	91.72	cp	BRD-K04710043	hexamethylenebisacetamide	AKT inhibitor			AKT inhibitor, Differentiation inducer, NFkB pathway inhibitor
789	91.72	cp	BRD-K49669041	BX-912	Pyruvate dehydrogenase kinase inhibitor		PDPK1, AKT2, CDK2, CHEK1, GSK3B, KDR, PDK1	Pyruvate dehydrogenase kinase inhibitor
782	91.81	cp	BRD-K47943470	tyrphostin-51	EGFR inhibitor			EGFR inhibitor
781	91.83	cp	BRD-A83237092	fulvestrant	Estrogen receptor antagonist	Estrogen receptor antagonist	ESR1, EPHX2, ESR2, GPER1	Estrogen receptor antagonist
766	92.08	cp	BRD-K37447567	hydrocotarnine	Opioid receptor antagonist			Opioid receptor antagonist
758	92.26	cp	BRD-K44353683	nateglinide	Insulin secretagogue		ABCC8, KCNJ11, CYP3A4, INS, KCNJ10, PPARG	Insulin secretagogue
757	92.28	cp	BRD-K47983010	BX-795	IKK inhibitor	IKK inhibitor	PDPK1, CDK2, CHEK1, GSK3B, IKBKE, KDR, PDK1, TBK1	IKK inhibitor
755	92.31	cp	BRD-K76534306	enrofloxacin	Bacterial DNA gyrase inhibitor	Bacterial DNA gyrase inhibitor		Bacterial DNA gyrase inhibitor
750	92.34	cp	BRD-K52751261	TAK-715	p38 MAPK inhibitor	P38 MAPK inhibitor	MAPK14, TNF	p38 MAPK inhibitor
746	92.36	cp	BRD-K02992638	lamivudine	Nucleoside reverse transcriptase inhibitor			Nucleoside reverse transcriptase inhibitor
745	92.37	cp	BRD-K10098805	rhapontin	Apoptosis stimulant			Apoptosis stimulant
743	92.45	cp	BRD-A36074203	remacemide	Glutamate receptor antagonist		GRIN1	Glutamate receptor antagonist
739	92.48	cp	BRD-A32349859	methyl-angolensate	Apoptosis inhibitor		HTR2B	Apoptosis inhibitor
738	92.5	cp	BRD-A04308630	genipin	Choleretic agent			Choleretic agent
735	92.59	cp	BRD-K09764130	mead-ethanolamide	Cannabinoid receptor agonist			Cannabinoid receptor agonist
734	92.6	cp	BRD-A15079084	phorbol-12-myristate-13-acetate	PKC activator	PKC activator	CD4, KCNT2, PRKCA, TRPV4	PKC activator
733	92.64	cp	BRD-A69512159	carbidopa	Aromatic L-amino acid decarboxylase inhibitor		DDC	Aromatic L-amino acid decarboxylase inhibitor
731	92.67	cp	BRD-K36627727	tamibarotene	Retinoid receptor agonist	Retinoid receptor agonist	RARA, RARB	Retinoid receptor agonist
730	92.69	cp	BRD-K53414658	tivozanib	VEGFR inhibitor	PDGFR/KIT inhibitor, VEGFR inhibitor	FLT1, FLT4, KDR, KIT, PDGFRA, PDGFRB	VEGFR inhibitor
728	92.7	cp	BRD-K18194590	mephentermine	Adrenergic receptor agonist		ADRA1A, ADRA1B, ADRA1D, ADRA2A, ADRA2B, ADRA2C, ADRB1, ADRB2, ADRB3	Adrenergic receptor agonist
725	92.74	cp	BRD-K04046242	equilin	Estrogen receptor agonist	Estrogen receptor agonist	HSD17B1	Estrogen receptor agonist
724	92.77	cp	BRD-K95402279	geranylgeraniol	Farnesyltransferase inhibitor			Farnesyltransferase inhibitor
723	92.81	cp	BRD-K30649484	mafenide	Carbonic anhydrase inhibitor		CA6, CA12, CA14, CA2, CA4, CA9	Carbonic anhydrase inhibitor
722	92.82	cp	BRD-A31159102	fluoxetine	Selective serotonin reuptake inhibitor (SSRI)		SLC6A4, ANO1, CYP2C19, HTR2B	Selective serotonin reuptake inhibitor (SSRI)
721	92.83	cp	BRD-K93325701	damnacanthal	SRC inhibitor			SRC inhibitor
720	92.84	cp	BRD-K81473089	tacrine	Acetylcholinesterase inhibitor		ACHE, BCHE	Acetylcholinesterase inhibitor, Acetylcholine release stimulant, Butyrylcholinesterase inhibitor, Potassium channel antagonist
716	92.85	cp	BRD-A62184259	cycloheximide	Protein synthesis inhibitor	Protein synthesis inhibitor	GSK3B, RPL3	Protein synthesis inhibitor
719	92.85	cp	BRD-K61250553	loperamide	Opioid receptor agonist		OPRM1, OPRD1, CACNA1A, CALM1, CYP2B6, CYP2C8, NPR2, OPRK1, POMC	Opioid receptor agonist
714	92.88	cp	BRD-K42500029	CGP-57380	MAP kinase inhibitor		AURKB, LCK, MKNK1, MKNK2, SGK1	MAP kinase inhibitor
708	92.96	cp	BRD-K14536225	piceid	Glucosidase inhibitor		GAA, XDH	Glucosidase inhibitor
709	92.96	cp	BRD-K51313569	palbociclib	CDK inhibitor	CDK inhibitor	CDK4, CDK6, CCND3	CDK inhibitor
704	92.99	cp	BRD-K73589401	corticosterone	mineralocorticoid receptor agonist		HSD11B1, NR3C2, NCOA1	mineralocorticoid receptor agonist
705	92.99	cp	BRD-K87049188	fusaric-acid	Dopamine beta hydroxylase inhibitor		DBH	Dopamine beta hydroxylase inhibitor
701	93.03	cp	BRD-K80396088	gliquidone	Sulfonylurea	KCNJ11 modulator	ABCC8, KCNJ10, KCNJ11, KCNJ8	Sulfonylurea
699	93.05	cp	BRD-K56450366	NSC-94258	Antineoplastic		AKR1B1, CYP19A1, HSD17B1	Antineoplastic
694	93.16	cp	BRD-A45333398	periplocymarin	Apoptosis stimulant			Apoptosis stimulant
692	93.18	cp	BRD-K59256312	gabexate	Serine protease inhibitor		PRSS1, TPSAB1	Serine protease inhibitor
691	93.21	cp	BRD-K92049597	triamterene	Sodium channel blocker	Sodium channel blocker	SCNN1A, SCNN1B, SCNN1G, SCNN1D	Sodium channel blocker
689	93.26	cp	BRD-K47717570	NBQX	Glutamate receptor antagonist		GRIA1, GRIA2, GRIA3, GRIA4, GRIK1, GRIN1, GRIN2A, GRIN2B	Glutamate receptor antagonist
678	93.41	cp	BRD-K97118047	4,5,6,7-tetrabromobenzotriazole	Casein kinase inhibitor		CSNK2A1, AKT1, CHEK1, CSNK2A2, CSNK2B, GSK3B, LCK, MAP2K1, MAPK1, MAPK11, MAPK12, MAPK14, MAPK8, PRKCA, ROCK1, RPS6KB1, SGK1	Casein kinase inhibitor
677	93.43	cp	BRD-K49027941	PSB-1115	Adenosine receptor antagonist		ADORA2B, ADORA1, ADORA3	Adenosine receptor antagonist
676	93.45	cp	BRD-K32821942	azathioprine	Dehydrogenase inhibitor	IMPDH inhibitor	HPRT1, IMPDH1, PPAT	Dehydrogenase inhibitor
670	93.56	cp	BRD-K28578425	cilostamide	Phosphodiesterase inhibitor		PDE3A, PDE3B	Phosphodiesterase inhibitor
668	93.6	cp	BRD-K79254416	decitabine	DNA methyltransferase inhibitor		DNMT1	DNA methyltransferase inhibitor
666	93.61	cp	BRD-K15196155	IBC-293	Hydroxycarboxylic acid receptor agonist		HCAR3	Hydroxycarboxylic acid receptor agonist
665	93.64	cp	BRD-K97399794	quercetin	Polar auxin transport inhibitor		PIK3CG, AKR1B1, ATP5A1, ATP5B, ATP5C1, CYP2C8, EGFR, GAA, HCK, HIBCH, MAOA, PIM1, PTPN1, SCN5A, SIRT1, STK17B, UGT3A1, XDH	Polar auxin transport inhibitor
661	93.68	cp	BRD-K07212038	selinidin	Mast cell stabilizer			Mast cell stabilizer
659	93.69	cp	BRD-K76775527	nimesulide	Cyclooxygenase inhibitor		PTGS2, LTF, PLA2G2E, PTGS1	Cyclooxygenase inhibitor
658	93.72	cp	BRD-A10715913	sulpiride	Dopamine receptor antagonist		DRD2, CA7, DRD3, CA1, CA12	Dopamine receptor antagonist
653	93.76	cp	BRD-K97056771	HY-11007	BCR-ABL kinase inhibitor		ABL1, BCR	BCR-ABL kinase inhibitor
650	93.77	cp	BRD-K53665955	MK-5108	Aurora kinase inhibitor	Aurora kinase inhibitor	AURKA, AURKB, AURKC	Aurora kinase inhibitor
646	93.82	cp	BRD-K28453807	nitrocaramiphen	Cholinergic receptor antagonist			Cholinergic receptor antagonist
643	93.85	cp	BRD-K24240364	GYKI-52466	Glutamate receptor antagonist		GRIA1, GRIA2, GRIA3, GRIA4	Glutamate receptor antagonist, Kainate receptor antagonist
642	93.88	cp	BRD-K09397065	SR-57227A	Serotonin receptor agonist		HTR3A	Serotonin receptor agonist
638	93.97	cp	BRD-K93480852	KN-93	Calcium-calmodulin dependent protein kinase inhibitor		CAMK2A	Calcium-calmodulin dependent protein kinase inhibitor
635	93.99	cp	BRD-A31575449	CGP-20712	Adrenergic receptor antagonist		ADRB1, ADRB3	Adrenergic receptor antagonist
627	94.03	cp	BRD-K94270326	ecopipam	Dopamine receptor antagonist		DRD1, DRD5, DRD2	Dopamine receptor antagonist
626	94.05	cp	BRD-K51575138	TPCA-1	IKK inhibitor	IKK inhibitor	IKBKB	IKK inhibitor
619	94.12	cp	BRD-K56334280	amonafide	Topoisomerase inhibitor	Topoisomerase inhibitor	TOP2A, TOP2B	Topoisomerase inhibitor
618	94.13	cp	BRD-K11373525	ZD-7155	Angiotensin receptor antagonist	Angiotensin receptor antagonist	AGTR1	Angiotensin receptor antagonist
617	94.14	cp	BRD-K22947005	dexbrompheniramine	Histamine receptor antagonist		HRH1	Histamine receptor antagonist
616	94.15	cp	BRD-K02407574	parbendazole	Tubulin inhibitor	Tubulin inhibitor	TUBB	Tubulin inhibitor
614	94.17	cp	BRD-A37052580	physostigmine	Acetylcholinesterase inhibitor		ACHE, BCHE	Acetylcholinesterase inhibitor, Cholinesterase inhibitor
613	94.18	cp	BRD-K38615104	A-443644	AKT inhibitor		AKT1, AKT2, AKT3, CDC42BPB, GSK3B, PHKG1, PKIA, PRKACA	AKT inhibitor
609	94.22	cp	BRD-K00627859	tubastatin-a	HDAC inhibitor	HDAC inhibitor	HDAC6	HDAC inhibitor
604	94.24	cp	BRD-A87387433	cefpodoxime	Bacterial cell wall synthesis inhibitor			Bacterial cell wall synthesis inhibitor
600	94.33	cp	BRD-K27710560	splitomycin	SIRT inhibitor		SIRT1, SIRT2	SIRT inhibitor
598	94.34	cp	BRD-K02404261	caffeine	Adenosine receptor antagonist		ADORA1, ADORA2A, ADORA2B, ATM, ITPR1, RYR1, ADORA3, ATR, ITPR2, ITPR3, PDE10A, PDE11A, PDE1A, PDE1B, PDE1C, PDE2A, PDE3A, PDE3B, PDE4A, PDE4B, PDE4C, PDE4D, PDE5A, PDE6A, PDE6B, PDE6C, PDE7A, PDE7B, PDE8A, PDE8B, PDE9A, PIK3CA, PIK3CB, PIK3CD, PRKDC, RYR2, RYR3	Adenosine receptor antagonist, Diuretic, Phosphodiesterase inhibitor
597	94.37	cp	BRD-A06352508	SB-218078	CHK inhibitor		CHEK1	CHK inhibitor
595	94.42	cp	BRD-K87142802	veliparib	PARP inhibitor	PARP inhibitor	PARP1, PARP2	PARP inhibitor
590	94.47	cp	BRD-K46424862	hymecromone	Monoamine oxidase inhibitor		MAOA	Monoamine oxidase inhibitor
580	94.64	cp	BRD-A62809825	thapsigargin	ATPase inhibitor	ATPase inhibitor	ATP2A1	ATPase inhibitor
574	94.71	cp	BRD-K66412701	pazufloxacin	Topoisomerase inhibitor			Topoisomerase inhibitor
570	94.75	cp	BRD-A67981824	cefotaxime	Bacterial cell wall synthesis inhibitor	Bacterial cell wall synthesis inhibitor		Bacterial cell wall synthesis inhibitor
565	94.86	cp	BRD-K40992116	parachlorophenol	Anti-infective			Anti-infective
564	94.87	cp	BRD-K84996949	sinensetin	Cyclooxygenase inhibitor			Cyclooxygenase inhibitor
562	94.88	cp	BRD-A82096673	KU-C103428N	CDC inhibitor		NFE2	CDC inhibitor, Rho associated kinase inhibitor
560	94.89	cp	BRD-A30437061	camptothecin	Topoisomerase inhibitor	Topoisomerase inhibitor	TOP1, HIF1A	Topoisomerase inhibitor
553	94.92	cp	BRD-K79877282	PF-543	Sphingosine kinase inhibitor		SPHK1	Sphingosine kinase inhibitor
554	94.92	cp	BRD-K25079130	avrainvillamide-analog-4	nucleophosmin inhibitor	Nucleophosmin inhibitor	NPM1	nucleophosmin inhibitor
549	95	cp	BRD-K41707108	ceramide	Phosphoenolpyruvate carboxylase activator			Phosphoenolpyruvate carboxylase activator, Serine/threonine protein phosphatase activator
545	95.04	cp	BRD-K85871428	SC-68376	p38 MAPK inhibitor		MAPK14	p38 MAPK inhibitor
543	95.06	cp	BRD-A42571354	cetirizine	Histamine receptor antagonist		HRH1	Histamine receptor antagonist
539	95.13	cp	BRD-K87573634	propylpyrazole	Estrogen receptor agonist		ESR1	Estrogen receptor agonist
529	95.23	cp	BRD-A47513740	calyculin	Protein phosphatase inhibitor		PPP1CA, PPP1CC, PPP2CA	Protein phosphatase inhibitor
526	95.27	cp	BRD-K99696746	fatostatin	SREBP inhibitor		SREBF1, SREBF2	SREBP inhibitor
523	95.35	cp	BRD-K73391359	quinisocaine	Local anesthetic			Local anesthetic
511	95.56	cp	BRD-A84174393	meloxicam	Cyclooxygenase inhibitor		PTGS2, PTGS1	Cyclooxygenase inhibitor
507	95.6	cp	BRD-K81225797	SCH-58261	Adenosine receptor antagonist		ADORA2A, ADORA1, ADORA2B, ADORA3	Adenosine receptor antagonist
501	95.64	cp	BRD-A90311807	cilastatin	Dehydropeptidase inhibitor		DPEP1	Dehydropeptidase inhibitor
499	95.69	cp	BRD-K07691486	roscovitine	CDK inhibitor	CDK inhibitor	CDK2, CDK9, CDK7, CDK1, CDK5	CDK inhibitor
498	95.71	cp	BRD-A87719232	naproxen	Cyclooxygenase inhibitor		PTGS2, PTGS1	Cyclooxygenase inhibitor
496	95.77	cp	BRD-A13122391	triptolide	RNA polymerase inhibitor		CYP2C19, RELA	RNA polymerase inhibitor
495	95.78	cp	BRD-K52394958	GR-159897	Tachykinin antagonist	Tachykinin antagonist	TACR2, TAC1	Tachykinin antagonist
491	95.81	cp	BRD-K39462424	dexchlorpheniramine	Histamine receptor antagonist			Histamine receptor antagonist
483	95.89	cp	BRD-K73319509	PF-04217903	c-Met inhibitor		MET	c-Met inhibitor
481	95.91	cp	BRD-K41337261	ZM-306416	ABL inhibitor	SRC inhibitor, VEGFR inhibitor	FLT1, KDR, EGFR, FLT4	ABL inhibitor, SRC inhibitor, VEGFR inhibitor
478	95.97	cp	BRD-K54233340	dorsomorphin	AMPK inhibitor		ACVR1, BMPR1A, BMPR1B, EPHA2, FKBP1A, FLT1, FLT3, KDR, LCK, MKNK1, PRKAA1, RPS6KA1, SRC	AMPK inhibitor
477	96	cp	BRD-A24122750	saclofen	GABA receptor antagonist	GABA receptor antagonist	GABBR1, GABBR2, KCTD12, KCTD16, KCTD8	GABA receptor antagonist
475	96.02	cp	BRD-K28936863	ketotifen	Histamine receptor agonist		HRH1, PDE4A, PDE4B, PDE4C, PDE4D, PDE7A, PDE7B, PDE8A, PDE8B, PGD	Histamine receptor agonist, Histamine receptor ligand, Leukotriene receptor antagonist, Phosphodiesterase inhibitor
470	96.05	cp	BRD-K13800121	parecoxib	Cyclooxygenase inhibitor		LTF, PTGS2	Cyclooxygenase inhibitor
471	96.05	cp	BRD-K22031190	diflunisal	Prostanoid receptor antagonist		PTGS2, PTGS1	Prostanoid receptor antagonist
464	96.17	cp	BRD-K00615600	AG-14361	PARP inhibitor	PARP inhibitor	PARP1	PARP inhibitor
462	96.21	cp	BRD-K40645748	mefloquine	Adenosine receptor antagonist		ADORA2A, HBA1, PANX1	Adenosine receptor antagonist, Hemoglobin antagonist
458	96.24	cp	BRD-K18855837	varenicline	Acetylcholine receptor agonist		CHRNA4, CHRNA3, CHRNA6, CHRNA7, CHRNB2	Acetylcholine receptor agonist
459	96.24	cp	BRD-K11927976	ER-27319	Mediator release inhibitor		SYK	Mediator release inhibitor, SYK inhibitor
453	96.31	cp	BRD-A02367930	ethinyl-estradiol	DNA directed DNA polymerase stimulant	Estrogen receptor agonist	CYP2C8, ESR1, ESR2, NR1I2	DNA directed DNA polymerase stimulant, Estrogenic component in oral contraceptives, Estrogen receptor agonist
451	96.33	cp	BRD-K50388907	fenofibrate	PPAR receptor agonist		PPARA, APOA1, CYP2C19, CYP2C8, MMP25	PPAR receptor agonist
449	96.34	cp	BRD-K06467078	corynanthine	Adrenergic receptor antagonist			Adrenergic receptor antagonist
444	96.37	cp	BRD-K25905511	buddleoflavonoloside	Acetylcholinesterase inhibitor			Acetylcholinesterase inhibitor
439	96.41	cp	BRD-K75532464	FTI-276	Farnesyltransferase inhibitor		FNTA, FNTB	Farnesyltransferase inhibitor
437	96.42	cp	BRD-K13390322	AT-7519	CDK inhibitor	CDK inhibitor	CDK2, CDK5, CDK1, CDK4, CDK6, CDK9	CDK inhibitor, Cell cycle inhibitor
438	96.42	cp	BRD-K71926323	marbofloxacin	Bacterial DNA gyrase inhibitor	Bacterial DNA gyrase inhibitor		Bacterial DNA gyrase inhibitor
436	96.43	cp	BRD-K81062487	taurocholic-acid	Bile acid	Bile acid	CEL, FXR, NR1H4, FABP6, SLCO1C1	Bile acid
427	96.52	cp	BRD-K35128472	2-aminopurine	Serine/threonine kinase inhibitor			Serine/threonine kinase inhibitor
425	96.55	cp	BRD-K70976396	cefoxitin	Bacterial cell wall synthesis inhibitor			Bacterial cell wall synthesis inhibitor
422	96.56	cp	BRD-K17953061	staurosporine	PKC inhibitor		CDK2, GSK3B, CAMK2B, CDK1, CDK5, CHEK1, CHRM1, CHRM2, CHRM4, CSK, DAPK1, GPR35, IKBKB, ITK, LCK, LRRK2, MAP2K4, MAP2K6, MAPKAPK2, PAK2, PDPK1, PHKG2, PIK3CG, PIM1, PKN1, PRKACB, PRKCI, PRKCQ, RPS6KA1, STK3, SYK, TNIK, ZAP70	PKC inhibitor
421	96.58	cp	BRD-K67868012	PI-103	MTOR inhibitor	MTOR inhibitor, PI3K inhibitor	PIK3CA, PIK3CG, MTOR, PIK3CB, PIK3CD, PRKDC	MTOR inhibitor, PI3K inhibitor
419	96.6	cp	BRD-K02283807	GR-32191	Thromboxane receptor antagonist	Thromboxane receptor antagonist	TBXA2R	Thromboxane receptor antagonist
420	96.6	cp	BRD-A49358627	ciprofibrate	PPAR receptor agonist		PPARA, LPL	PPAR receptor agonist
418	96.65	cp	BRD-A55756846	H-7	PKA inhibitor	PKA inhibitor	PKIA, PRKACA, PRKAR1A	PKA inhibitor
410	96.76	cp	BRD-K84595254	strophanthidin	ATPase inhibitor	ATPase inhibitor	ATP1A1, ATP1A2, ATP1A3, ATP1A4, ATP1B1, ATP1B2, ATP1B3, ATP1B4, FXYD2	ATPase inhibitor
411	96.76	cp	BRD-K50836978	purvalanol-a	CDK inhibitor	CDK inhibitor	CDK1, CDK2, CDK4, CDK5, CCND1, CCNE1, CSNK1G3, RPS6KA1, SRC	CDK inhibitor, DYRK inhibitor
409	96.77	cp	BRD-K93433262	alfacalcidol	Vitamin D receptor agonist	Vitamin D receptor agonist	VDR, CYP27B1, CYP3A5	Vitamin D receptor agonist
407	96.79	cp	BRD-K18757346	U-46619	Thromboxane receptor agonist		PTGDR, PTGDR2, PTGER1, PTGER2, PTGER3, PTGER4, PTGFR, PTGIR, TBXA2R	Thromboxane receptor agonist
404	96.82	cp	BRD-K49481516	galantamine	Acetylcholinesterase inhibitor		ACHE, BCHE, CHRNA1, CHRNA10, CHRNA2, CHRNA3, CHRNA4, CHRNA5, CHRNA6, CHRNA7, CHRNA9, CHRNB1, CHRNB2, CHRNB3, CHRNB4, CHRND, CHRNE, CHRNG	Acetylcholinesterase inhibitor
401	96.83	cp	BRD-A35108200	dexamethasone	Glucocorticoid receptor agonist	Glucocorticoid receptor agonist	ANXA1, CYP3A4, CYP3A5, NOS2, NR0B1, NR3C1, NR3C2	Glucocorticoid receptor agonist
399	96.85	cp	BRD-K80672993	M2-PK-activator	-666		PKM	-666
397	96.88	cp	BRD-K17349619	HLI-373	MDM inhibitor	MDM inhibitor	MDM2	MDM inhibitor
395	96.94	cp	BRD-K29313308	HDAC3-selective	HDAC inhibitor		HDAC3	HDAC inhibitor
390	96.98	cp	BRD-A74904029	EI-231	Casein kinase inhibitor		CSNK2A1, CSNK2A2, CSNK2B	Casein kinase inhibitor
391	96.98	cp	BRD-K71534238	GW-9508	Free fatty acid receptor agonist		FFAR4, FFAR1	Free fatty acid receptor agonist, G protein-coupled receptor agonist
388	97	cp	BRD-A59174698	ritodrine	Adrenergic receptor agonist	Beta-adrenergic receptor agonist	ADRB2	Adrenergic receptor agonist
386	97.01	cp	BRD-A26097136	bulleyaconitine-a	Non-opiod analgesic			Non-opiod analgesic
384	97.04	cp	BRD-A18497530	5-iodotubercidin	Adenosine kinase inhibitor		MAPK3, ADK, CSNK1G2, GSG2, LRRK2	Adenosine kinase inhibitor
383	97.05	cp	BRD-K15715913	fluperlapine	Serotonin receptor antagonist		DRD2, HTR2A, HTR6, HTR7	Serotonin receptor antagonist
381	97.08	cp	BRD-K10466330	AVA	Nucleophosmin inhibitor	Nucleophosmin inhibitor		Nucleophosmin inhibitor
378	97.11	cp	BRD-K15519488	CS-110266	Dopamine receptor agonist		SLC6A3	Dopamine receptor agonist
376	97.14	cp	BRD-A72988804	tiaprofenic-acid	Cyclooxygenase inhibitor		PTGS2, PTGS1	Cyclooxygenase inhibitor
374	97.15	cp	BRD-K07507905	BRL-37344	Adrenergic receptor agonist		ADRB3, ADRB1, ADRB2	Adrenergic receptor agonist
375	97.15	cp	BRD-K34533029	tyrphostin-AG-494	EGFR inhibitor		EGFR	EGFR inhibitor
369	97.18	cp	BRD-K36529613	PU-H71	HSP inhibitor	HSP inhibitor	HSP90AA1	HSP inhibitor
366	97.25	cp	BRD-K64157027	ZD-2079	Adrenergic receptor agonist		ADRB3	Adrenergic receptor agonist
353	97.43	cp	BRD-K08996725	zolantidine	Histamine receptor antagonist			Histamine receptor antagonist
348	97.46	cp	BRD-A63998256	helveticoside	ATPase inhibitor	ATPase inhibitor	ATP1A1	ATPase inhibitor
345	97.5	cp	BRD-K24576554	AT-9283	JAK inhibitor	Aurora kinase inhibitor	AURKA, AURKB, ABL1, BCR, FLT3, JAK2, JAK3, RPS6KA6, STK17A	JAK inhibitor, Aurora kinase inhibitor, ABL inhibitor, BCR-ABL kinase inhibitor, FLT3 inhibitor, Mitotic inhibitor, Protein kinase inhibitor
346	97.5	cp	BRD-K27721098	clopidogrel	Purinergic receptor antagonist		P2RY12, CYP2B6, CYP2C19, CYP3A5	Purinergic receptor antagonist
344	97.51	cp	BRD-K63828191	raloxifene	Estrogen receptor antagonist	Estrogen receptor antagonist	ESR1, ESR2, ACVRL1, ENG	Estrogen receptor antagonist, Selective estrogen receptor modulator (SERM)
342	97.53	cp	BRD-K50140147	NVP-TAE684	ALK inhibitor		ALK, INSR	ALK inhibitor
340	97.54	cp	BRD-K33818169	GW-3965	LXR agonist		NR1H2, NR1H3, ABCA1	LXR agonist, ABC transporter expression enhancer
336	97.58	cp	BRD-A52588987	SKF-83566	Dopamine receptor antagonist		DRD1, DRD5	Dopamine receptor antagonist
334	97.63	cp	BRD-A17535965	gelsemine	Acetylcholine receptor antagonist		GLRA3	Acetylcholine receptor antagonist, Glycine receptor antagonist
330	97.66	cp	BRD-K88849294	lobaric-acid	Tyrosine phosphatase inhibitor		PTPN1	Tyrosine phosphatase inhibitor
321	97.74	cp	BRD-M41783010	acamprosate	Glutamate receptor antagonist		GABRA1, GABRA2, GABRA3, GABRA4, GABRA5, GABRA6, GABRB1, GABRB2, GABRB3, GABRD, GABRE, GABRG1, GABRG2, GABRG3, GABRP, GABRQ, GRIN1, GRIN2A, GRIN2B, GRIN2C, GRIN2D, GRIN3A, GRIN3B, GRM5	Glutamate receptor antagonist
322	97.74	cp	BRD-K10176267	L-701252	Glutamate receptor antagonist		GRIN1	Glutamate receptor antagonist
324	97.74	cp	BRD-K76723084	isotretinoin	Retinoid receptor agonist	Retinoid receptor agonist	CYP2B6, CYP2C19, CYP2C8, CYP3A5, CYP3A7, NR2C2, PPARD, RARA, RARB, RARG, RORB, RORC	Retinoid receptor agonist
317	97.77	cp	BRD-K37312348	kenpaullone	CDK inhibitor	CDK inhibitor, Glycogen synthase kinase inhibitor	GSK3B, CDK1, CDK5, CCNB1, CDK2, LCK	CDK inhibitor, Glycogen synthase kinase inhibitor
318	97.77	cp	BRD-K95676198	JAK3-inhibitor-V	JAK inhibitor		JAK3	JAK inhibitor
309	97.82	cp	BRD-K56558538	ambroxol	Sodium channel blocker		GBA	Sodium channel blocker
308	97.84	cp	BRD-K57304726	PRE-084	Sigma receptor agonist		SIGMAR1	Sigma receptor agonist
307	97.85	cp	BRD-K02581333	protein-tyrosine-phosphatase-inhibitor-IV	Tyrosine phosphatase inhibitor		PTPN1, PTPN11	Tyrosine phosphatase inhibitor
304	97.89	cp	BRD-K96402602	farnesylthiotriazole	PPMTase inhibitor			PPMTase inhibitor
299	97.92	cp	BRD-K93332168	isocarboxazid	Monoamine oxidase inhibitor		MAOA, MAOB	Monoamine oxidase inhibitor
296	97.96	cp	BRD-A96799240	4-hydroxyretinoic-acid	Retinoid receptor binder			Retinoid receptor binder
295	97.97	cp	BRD-K26134695	calpeptin	Calpain inhibitor			Calpain inhibitor
290	97.99	cp	BRD-K83794624	pirarubicin	Topoisomerase inhibitor	Topoisomerase inhibitor	TOP2A	Topoisomerase inhibitor
291	97.99	cp	BRD-K23192422	lestaurtinib	FLT3 inhibitor	FLT3 inhibitor, JAK inhibitor	FLT3, NTRK1, JAK2, NTRK2, NTRK3	FLT3 inhibitor, Growth factor receptor inhibitor, JAK inhibitor
292	97.99	cp	BRD-A11702965	chromomycin-a3	DNA binding agent			DNA binding agent
293	97.99	cp	BRD-U82589721	HG-5-113-01	Protein kinase inhibitor		ABL1, LTK, STK10	Protein kinase inhibitor
294	97.99	cp	BRD-K46556543	canrenoic-acid	Mineralocorticoid receptor antagonist			Mineralocorticoid receptor antagonist
283	98.03	cp	BRD-K68190965	GR-46611	Serotonin receptor agonist		HTR1D	Serotonin receptor agonist
284	98.03	cp	BRD-A60294240	tribenoside	Anti-inflammatory			Anti-inflammatory, Capillary stabilizing agent
281	98.06	cp	BRD-K36153907	KU-C103885	Cystic fibrosis transmembrane conductance regulator inhibitor			Cystic fibrosis transmembrane conductance regulator inhibitor
279	98.1	cp	BRD-K04548931	pidorubicine	Topoisomerase inhibitor	Topoisomerase inhibitor	TOP2A	Topoisomerase inhibitor
268	98.13	cp	BRD-K14807180	SB-221284	Serotonin receptor antagonist		HTR2B, HTR2C, HTR2A	Serotonin receptor antagonist
267	98.14	cp	BRD-K99749624	linifanib	PDGFR receptor inhibitor		CSF1R, KDR, PDGFRB, FLT1, FLT3, FLT4, CSF1, KIT, PDGFRA, RET, TEK	PDGFR receptor inhibitor, VEGFR inhibitor
265	98.17	cp	BRD-K10860596	granisetron	Serotonin receptor antagonist		HTR3A, CYP3A5	Serotonin receptor antagonist
263	98.2	cp	BRD-K90789829	nefazodone	Adrenergic inhibitor		HTR2A, SLC6A4, HTR2C, SLC6A2, ADRA1A, ADRA1B, ADRA2A, CYP3A4, CYP3A5, CYP3A7, HTR1A, SLC6A3	Adrenergic inhibitor, Norepinephrine reuptake inhibitor, Serotonin receptor antagonist, Serotonin reuptake inhibitor
262	98.23	cp	BRD-A87848830	bimatoprost	Prostanoid receptor agonist		PTGFR, AKR1C3, PTGER1, PTGER3	Prostanoid receptor agonist
261	98.24	cp	BRD-A94543220	bifonazole	Sterol demethylase inhibitor		CYP2B6	Sterol demethylase inhibitor
256	98.31	cp	BRD-K81272440	dantrolene	Calcium channel blocker		RYR1, RYR3	Calcium channel blocker
251	98.38	cp	BRD-K39944607	ochratoxin-a	Phenylalanyl tRNA synthetase inhibitor		SLC22A6	Phenylalanyl tRNA synthetase inhibitor
249	98.41	cp	BRD-K16485616	mocetinostat	HDAC inhibitor	HDAC inhibitor	HDAC1, HDAC2, HDAC3, HDAC11	HDAC inhibitor
245	98.45	cp	BRD-K04546108	JAK3-inhibitor-VI	JAK inhibitor	JAK inhibitor	JAK3	JAK inhibitor
246	98.45	cp	BRD-K18619710	digoxigenin	Steroid		ATP1A1	Steroid
241	98.47	cp	BRD-K24859147	KIN001-242	Protein kinase inhibitor		RPS6KA3	Protein kinase inhibitor
237	98.51	cp	BRD-K61691971	avrainvillamide-analog-1	nucleophosmin inhibitor	Nucleophosmin inhibitor	NPM1	nucleophosmin inhibitor
236	98.52	cp	BRD-K82746043	navitoclax	BCL inhibitor		BCL2, BCL2L1, BCL2L2	BCL inhibitor
233	98.54	cp	BRD-A45889380	mepacrine	Cytokine production inhibitor	NFkB pathway inhibitor	TP53, AKT1, MTOR, NFKB1, PLA2G1B, PLA2G2A, PLA2G2D, PLA2G4A, PLA2G6, PLCL1	Cytokine production inhibitor, NFkB pathway inhibitor, TP53 activator
230	98.59	cp	BRD-K35483542	alitretinoin	Retinoid receptor agonist	Retinoid receptor agonist	RARG, RARA, RARB, RXRA, RXRG, ABCA1, CYP2C8, CYP3A7, RXRB, VKORC1	Retinoid receptor agonist
226	98.61	cp	BRD-K65639003	icariin	Phosphodiesterase inhibitor		NMUR2, PDE5A, SORD	Phosphodiesterase inhibitor
221	98.63	cp	BRD-K04466929	Merck60	HDAC inhibitor		HDAC1, HDAC2	HDAC inhibitor
223	98.63	cp	BRD-K92723993	imatinib	BCR-ABL kinase inhibitor		ABL1, KIT, PDGFRA, BCR, CSF1R, PDGFRB, ABCG2, CYP2C19, CYP2C8, CYP3A5, DDR1, NTRK1, RET	BCR-ABL kinase inhibitor, KIT inhibitor, PDGFR receptor inhibitor
217	98.66	cp	BRD-K58299615	RO-90-7501	Beta amyloid inhibitor		APP	Beta amyloid inhibitor
211	98.7	cp	BRD-K81528515	nilotinib	ABL inhibitor	FLT3 inhibitor	ABL1, KIT, BCR, CYP2B6, CYP2C8, DDR1, DDR2, PDGFRA	ABL inhibitor, BCR-ABL kinase inhibitor
208	98.74	cp	BRD-K53972329	ruxolitinib	JAK inhibitor		JAK1, JAK2, TYK2, JAK3	JAK inhibitor
206	98.75	cp	BRD-K81209159	herniarin	Acetylcholinesterase inhibitor		ACHE, CA1, CA12, CA14, CA4, CA6, CA9	Acetylcholinesterase inhibitor
202	98.78	cp	BRD-K06854232	AM-580	Retinoid receptor agonist	Retinoid receptor agonist	RARA	Retinoid receptor agonist
195	98.84	cp	BRD-A62035778	scopolamine	Acetylcholine receptor antagonist		CHRM2, CHRM1, CHRM3, CHRM4, CHRM5, SI	Acetylcholine receptor antagonist
191	98.87	cp	BRD-K09537769	NU-7026	DNA dependent protein kinase inhibitor	DNA dependent protein kinase inhibitor, MTOR inhibitor, PI3K inhibitor	PRKDC	DNA dependent protein kinase inhibitor, MTOR inhibitor, PI3K inhibitor
187	98.89	cp	BRD-A70449690	forskolin	Adenylyl cyclase activator		ADCY2, ADCY5, GNAS	Adenylyl cyclase activator
189	98.89	cp	BRD-K38197229	bumetanide	Solute carrier family member inhibitor		SLC12A1, SLC12A2, CFTR, GPR35, SLC12A4, SLC12A5	Solute carrier family member inhibitor
184	98.91	cp	BRD-K43797669	genistein	Tyrosine kinase inhibitor		CFTR, ESR2, EGFR, ESR1, ESRRA, ESRRB, ESRRG, NCOA1, NCOA2, PPARG, PTK2B, TOP2A, TRPC5	Tyrosine kinase inhibitor
180	98.94	cp	BRD-K67783091	haloperidol	Dopamine receptor antagonist		DRD2, DRD1, DRD3, HTR2A, CYP3A7, DRD4, DRD5, GRIN2B, HRH1, HTR1A, HTR1D, HTR2B, HTR7, KCNH1	Dopamine receptor antagonist, Psychoactive drug
169	99	cp	BRD-K83302049	protopine	Histamine receptor antagonist		ACHE, SLC6A2, SLC6A4	Histamine receptor antagonist
156	99.15	cp	BRD-A76279427	myriocin	Serine palmitoyltransferase inhibitor		AKT1, SPTLC1, SPTLC2, SPTLC3	Serine palmitoyltransferase inhibitor
151	99.19	cp	BRD-A15415227	GW-1929	PPAR receptor agonist	PPAR receptor agonist	INS, PPARG	PPAR receptor agonist, Insulin sensitizer
146	99.22	cp	BRD-A13084692	troglitazone	Insulin sensitizer	PPAR receptor agonist	PPARG, ACSL4, AKR1B1, CCL2, CYP3A4, ESRRA, ESRRG, INS, SERPINE1, SLC29A1, TRPM3	Insulin sensitizer, PPAR receptor agonist
147	99.22	cp	BRD-K17796732	JWH-015	Cannabinoid receptor agonist	Cannabinoid receptor agonist	CNR2, GPR55	Cannabinoid receptor agonist
139	99.26	cp	BRD-K91442916	CAM-9-026	Membrane metalloendopeptidase inhibitor			Membrane metalloendopeptidase inhibitor
140	99.26	cp	BRD-A74980173	gatifloxacin	Bacterial DNA gyrase inhibitor	Bacterial DNA gyrase inhibitor		Bacterial DNA gyrase inhibitor
137	99.27	cp	BRD-K21520694	sulfacetamide	PABA antagonist			PABA antagonist
133	99.3	cp	BRD-K46384212	o-3M3FBS	phospholipase activator			phospholipase activator
134	99.3	cp	BRD-K32318651	acyclovir	DNA polymerase inhibitor		PNP	DNA polymerase inhibitor
129	99.33	cp	BRD-A29082194	gitoxigenin	ATPase inhibitor	ATPase inhibitor	ATP1A1	ATPase inhibitor
123	99.36	cp	BRD-K29582115	ziprasidone	Dopamine receptor antagonist		DRD2, HTR2A, HTR1A, HTR1D, HRH1, HTR1B, HTR1E, HTR2C, HTR7, ADRA1A, ADRA1B, ADRA2A, ADRA2B, ADRA2C, CHRM1, CHRM2, CHRM3, CHRM4, CHRM5, DRD1, DRD3, DRD4, DRD5, HTR3A, HTR6, SLC6A4	Dopamine receptor antagonist, Serotonin receptor antagonist
124	99.36	cp	BRD-K78294846	osthol	Calcium channel blocker			Calcium channel blocker
122	99.37	cp	BRD-K63979671	etifenin	Compound used in hepatobiliary scans of the liver			Compound used in hepatobiliary scans of the liver
117	99.38	cp	BRD-K97354755	SU-6656	SRC inhibitor		LYN, AURKB, AURKC, BRSK2, CALM1, CAMK2D, LCK, RET, SRC, YES1	SRC inhibitor
114	99.4	cp	BRD-K85985071	ellipticine	Topoisomerase inhibitor	Topoisomerase inhibitor	TOP2A, TOP2B	Topoisomerase inhibitor
115	99.4	cp	BRD-A80960055	celastrol	Anti-inflammatory	Topoisomerase inhibitor	IL1B, TNF	Anti-inflammatory, Antioxidant, NFkB pathway inhibitor, HSP inhibitor, Topoisomerase inhibitor
110	99.42	cp	BRD-K50018155	RS-67506	Serotonin receptor partial agonist		HTR4	Serotonin receptor partial agonist
109	99.44	cp	BRD-K04976539	aminogenistein	SRC inhibitor		LCK	SRC inhibitor
100	99.47	cp	BRD-A23683907	NAS-181	Serotonin receptor antagonist		HTR1B	Serotonin receptor antagonist
102	99.47	cp	BRD-K68507560	dicycloverine	Acetylcholine receptor antagonist		CHRM1, CHRM2, CHRM3	Acetylcholine receptor antagonist
95	99.51	cp	BRD-A96255180	ribavirin	Antiviral		IMPDH1, ADK, ENPP1, IMPDH2, NT5C2	Antiviral
90	99.54	cp	BRD-K93331255	lypressin	Vasopressin receptor agonist		AVPR1A, AVPR1B, AVPR2	Vasopressin receptor agonist
84	99.58	cp	BRD-K76805682	SB-415286	Glycogen synthase kinase inhibitor	Glycogen synthase kinase inhibitor	GSK3B, GSK3A, RPS6KB1	Glycogen synthase kinase inhibitor
85	99.58	cp	BRD-A31521121	methocarbamol	Muscle relaxant		CA1	Muscle relaxant
86	99.58	cp	BRD-K02867583	minaprine	Serotonin reuptake inhibitor		HTR2B, SLC6A4, ACHE, CHRM1, DRD1, DRD2, HTR2A, HTR2C, MAOA	Serotonin reuptake inhibitor
83	99.59	cp	BRD-K63516691	T-0156	Phosphodiesterase inhibitor		PDE5A	Phosphodiesterase inhibitor
77	99.65	cp	BRD-K59637651	NSC-119889	Protein synthesis inhibitor			Protein synthesis inhibitor
69	99.68	cp	BRD-K90259198	W-7	Calmodulin antagonist		CALM1, CALM2, KCNA5, KCNH2, TNNC1, TNNI3	Calmodulin antagonist, Potassium channel blocker
43	99.82	cp	BRD-A09161221	nomilin	HSP inhibitor			HSP inhibitor
47	99.82	cp	BRD-K12219985	glipizide	Sulfonylurea	KCNJ11 modulator	ABCC8, KCNJ10, KCNJ11, PPARG	Sulfonylurea
32	99.89	cp	BRD-K05673000	dicloxacillin	Bacterial cell wall synthesis inhibitor	Bacterial cell wall synthesis inhibitor		Bacterial cell wall synthesis inhibitor

### Sheet: perturbagen comparison
					14 common elements in "B1 Compounds", "B2 Compounds" and "B1-B2 Compounds":	7 common elements in "B1 Compounds" and "B2 Compounds":	24 common elements in "B1 Compounds" and "B1-B2 Compounds":	21 common elements in "B2 Compounds" and "B1-B2 Compounds":
					actarit	droxinostat	phensuximide	DPN
					BRD-K88742110	olomoucine	17-hydroxyprogesterone-caproate	fluocinonide
					albendazole	alrestatin	FG-7142	betamethasone
					VU-0365114-2	nocodazole	CGP-37157	medrysone
					skatole	mirin	rhodomyrtoxin	epothilone
					devazepide	propranolol	flecainide	raltegravir
					KUC103420N	hexylresorcinol	oxymetholone	deltaline
					metyrapone		repaglinide	dilazep
					CAY-10577		neurodazine	lumicolchicine
					ascorbyl-palmitate		pazopanib	L-BSO
					AS-604850		niridazole	temozolomide
					tosyl-phenylalanyl-chloromethyl-ketone		nicergoline	parthenolide
					prunetin		entacapone	LY-2183240
					Y-27632		dienestrol	leu-enkephalin
							IWR-1-ENDO	felbamate
							CAY-10618	sulforaphane
							KUC103898N	nimetazepam
							GW-501516	clofazimine
							MAZ-51	TER-14687
							SAL-1	zacopride
							BMY-45778	QW-BI-011
							amylocaine
							sappanone-a
							profenamine
